# A time-to-event heritability framework for inferring the genetic architecture of longitudinal traits

**DOI:** 10.64898/2026.02.16.26346285

**Authors:** Kodi Taraszka, Sriram Sankararaman, Alexander Gusev

## Abstract

Biobanks with longitudinal measurements have advanced our understanding of time-to-event (TTE) traits including age-of-onset and disease progression. However, limited work has characterized the heritability of TTE traits, a key parameter for comparisons of total association and predictive power. Here, we present COXMM, a Cox proportional hazard mixed model for estimating TTE heritability. Simulations show our model achieves nearly unbiased results, whereas non-TTE approaches severely underestimate TTE heritability. COXMM estimates also predict the expected accuracy of polygenic scores in survival analyses, informing study design. We analyzed a wide variety of traits and observed heritability patterns reflecting a mixture of TTE and case-control architectures with supporting GWAS and polygenic risk score analyses. Evaluating 18 trait pairs, progression to a severe condition has consistently lower heritability than all-cause incidence, suggesting that cause-specific progression may have stronger environmental influences. COXMM offers a novel framework for analyzing longitudinal disease architecture with implications for disease prediction.

## Supplementary Tables for "A time-to-event heritability framework for inferring the genetic architecture of longitudinal traits"

### Sheet: SuppTable1
Sigma2_g	Heritability	K	Concordance		D-statistic		Pseudo-R2_KO		Pseudo-R2_N
			Mean	SE	Mean	SE	Mean	SE	Mean	SE
0.1	0.0573088	0.05	0.588661	0.00217356	0.51176	0.0125727	0.0600355	0.0028572	0.00875435	0.000446588
0.1	0.0573088	0.2	0.587722	0.00103709	0.503738	0.00554009	0.0573076	0.00119363	0.0201321	0.000441241
0.1	0.0573088	0.4	0.587011	0.000722701	0.503262	0.00380969	0.0571005	0.000819602	0.0381787	0.000570812
0.2	0.108405	0.05	0.625514	0.00174459	0.724265	0.0100434	0.111897	0.00266379	0.0170815	0.000449184
0.2	0.108405	0.2	0.623924	0.000971454	0.718524	0.00544317	0.109971	0.00147209	0.0399397	0.00057255
0.2	0.108405	0.4	0.622305	0.000627573	0.716231	0.00327386	0.109245	0.000888214	0.0739902	0.000620933
0.3	0.154247	0.05	0.649535	0.00187676	0.87008	0.011469	0.153542	0.00338734	0.0244923	0.000629706
0.3	0.154247	0.2	0.648364	0.000889023	0.876793	0.00535756	0.155329	0.00159162	0.0580819	0.000659411
0.3	0.154247	0.4	0.645756	0.000590787	0.871471	0.00370379	0.15371	0.00109075	0.104967	0.000780367
0.4	0.195605	0.05	0.673671	0.00171221	1.02213	0.0103034	0.19894	0.00312845	0.0334415	0.000637498
0.4	0.195605	0.2	0.669832	0.000858868	1.01514	0.00568842	0.196962	0.00174917	0.0760328	0.000765175
0.4	0.195605	0.4	0.666022	0.00064674	1.01222	0.00460849	0.196218	0.00142722	0.135663	0.00101776
0.5	0.233107	0.05	0.689875	0.00178415	1.1301	0.0105928	0.233951	0.00338234	0.0405982	0.000743317
0.5	0.233107	0.2	0.685658	0.000755731	1.12532	0.00517657	0.232373	0.00161184	0.0912734	0.000731612
0.5	0.233107	0.4	0.681685	0.000512144	1.1273	0.00377925	0.232908	0.0011788	0.161502	0.000857676
0.6	0.267268	0.05	0.704473	0.00136296	1.22679	0.00797687	0.264076	0.00253623	0.0474475	0.000587599
0.6	0.267268	0.2	0.701407	0.000770836	1.23523	0.00535269	0.266933	0.00174062	0.107636	0.000823651
0.6	0.267268	0.4	0.696313	0.000553596	1.23688	0.00395084	0.267497	0.0012489	0.187186	0.000971531
0.7	0.298516	0.05	0.72094	0.00157177	1.33413	0.00974817	0.298198	0.00304758	0.0557668	0.000766179
0.7	0.298516	0.2	0.716099	0.000793948	1.34392	0.00567956	0.301431	0.00175904	0.124194	0.000886267
0.7	0.298516	0.4	0.709418	0.000564693	1.3394	0.00422743	0.299981	0.00128049	0.211332	0.00100209
0.8	0.327207	0.05	0.73106	0.00119106	1.40471	0.00776046	0.319094	0.00243047	0.0613162	0.000634682
0.8	0.327207	0.2	0.726017	0.000692396	1.41994	0.00504239	0.324237	0.00155306	0.135996	0.000813692
0.8	0.327207	0.4	0.719659	0.000522327	1.42644	0.00415649	0.326473	0.00127724	0.231596	0.000982657
0.9	0.353644	0.05	0.74308	0.00160427	1.49723	0.0109609	0.348233	0.00333182	0.0692707	0.000945229
0.9	0.353644	0.2	0.736928	0.000789553	1.51128	0.00614635	0.352789	0.00180881	0.150371	0.00097918
0.9	0.353644	0.4	0.728862	0.000576311	1.51055	0.0045405	0.352659	0.00131796	0.250575	0.00106885
1	0.378081	0.05	0.75781	0.00146196	1.59678	0.0100947	0.378525	0.00299996	0.0780457	0.000929958
1	0.378081	0.2	0.747155	0.000805108	1.59051	0.00597661	0.376968	0.00170946	0.163123	0.00098711
1	0.378081	0.4	0.737508	0.000492827	1.58551	0.00393977	0.375485	0.00115944	0.267889	0.000946467

### Sheet: SuppTable2
Framework	Method	Proportion of Events/Cases (K)	True Heritability	Estimated Heritability	True Sigma2_g	Estimated Sigma2_g	Sigma2_g SE
Case-Control PGM: Liability Threshold Model	Age-of-Onset HE-Reg	0.01	---	---	0.1	0.00024034	0.00106371
Case-Control PGM: Liability Threshold Model	Age-of-Onset HE-Reg	0.01	---	---	0.2	0.00075716	0.000867312
Case-Control PGM: Liability Threshold Model	Age-of-Onset HE-Reg	0.01	---	---	0.3	-0.00042494	0.00106569
Case-Control PGM: Liability Threshold Model	Age-of-Onset HE-Reg	0.01	---	---	0.4	0.00314994	0.000929615
Case-Control PGM: Liability Threshold Model	Age-of-Onset HE-Reg	0.01	---	---	0.5	0.00237438	0.000776663
Case-Control PGM: Liability Threshold Model	Age-of-Onset HE-Reg	0.01	---	---	0.6	0.00199802	0.000958623
Case-Control PGM: Liability Threshold Model	Age-of-Onset HE-Reg	0.01	---	---	0.7	-0.00025258	0.000996001
Case-Control PGM: Liability Threshold Model	Age-of-Onset HE-Reg	0.01	---	---	0.8	0.00159236	0.00104571
Case-Control PGM: Liability Threshold Model	Case-Control HE-Reg	0.01	---	---	0.1	0.100548	0.0113569
Case-Control PGM: Liability Threshold Model	Case-Control HE-Reg	0.01	---	---	0.2	0.199656	0.0155229
Case-Control PGM: Liability Threshold Model	Case-Control HE-Reg	0.01	---	---	0.3	0.315791	0.0170091
Case-Control PGM: Liability Threshold Model	Case-Control HE-Reg	0.01	---	---	0.4	0.413147	0.0124918
Case-Control PGM: Liability Threshold Model	Case-Control HE-Reg	0.01	---	---	0.5	0.489881	0.0142818
Case-Control PGM: Liability Threshold Model	Case-Control HE-Reg	0.01	---	---	0.6	0.588548	0.0142087
Case-Control PGM: Liability Threshold Model	Case-Control HE-Reg	0.01	---	---	0.7	0.68077	0.0115384
Case-Control PGM: Liability Threshold Model	Case-Control HE-Reg	0.01	---	---	0.8	0.781223	0.0133663
Case-Control PGM: Liability Threshold Model	COXMM	0.01	---	0.0787458	0.1	0.140604	0.030696
Case-Control PGM: Liability Threshold Model	COXMM	0.01	---	0.0944358	0.2	0.17154	0.0394298
Case-Control PGM: Liability Threshold Model	COXMM	0.01	---	0.120327	0.3	0.225003	0.0430152
Case-Control PGM: Liability Threshold Model	COXMM	0.01	---	0.141123	0.4	0.270281	0.0424479
Case-Control PGM: Liability Threshold Model	COXMM	0.01	---	0.138015	0.5	0.263375	0.0407055
Case-Control PGM: Liability Threshold Model	COXMM	0.01	---	0.144909	0.6	0.278762	0.0434205
Case-Control PGM: Liability Threshold Model	COXMM	0.01	---	0.226141	0.7	0.480691	0.0540069
Case-Control PGM: Liability Threshold Model	COXMM	0.01	---	0.176248	0.8	0.351945	0.0498712
Case-Control PGM: Liability Threshold Model	Age-of-Onset HE-Reg	0.05	---	---	0.1	0.0026766	0.00108923
Case-Control PGM: Liability Threshold Model	Age-of-Onset HE-Reg	0.05	---	---	0.2	0.00846016	0.00114849
Case-Control PGM: Liability Threshold Model	Age-of-Onset HE-Reg	0.05	---	---	0.3	0.0107596	0.00127602
Case-Control PGM: Liability Threshold Model	Age-of-Onset HE-Reg	0.05	---	---	0.4	0.013419	0.0010115
Case-Control PGM: Liability Threshold Model	Age-of-Onset HE-Reg	0.05	---	---	0.5	0.0168701	0.00115739
Case-Control PGM: Liability Threshold Model	Age-of-Onset HE-Reg	0.05	---	---	0.6	0.0215743	0.0012931
Case-Control PGM: Liability Threshold Model	Age-of-Onset HE-Reg	0.05	---	---	0.7	0.0241457	0.00106343
Case-Control PGM: Liability Threshold Model	Age-of-Onset HE-Reg	0.05	---	---	0.8	0.0271742	0.00135392
Case-Control PGM: Liability Threshold Model	Case-Control HE-Reg	0.05	---	---	0.1	0.0945313	0.00421604
Case-Control PGM: Liability Threshold Model	Case-Control HE-Reg	0.05	---	---	0.2	0.195338	0.00392696
Case-Control PGM: Liability Threshold Model	Case-Control HE-Reg	0.05	---	---	0.3	0.301038	0.00527125
Case-Control PGM: Liability Threshold Model	Case-Control HE-Reg	0.05	---	---	0.4	0.39981	0.00544056
Case-Control PGM: Liability Threshold Model	Case-Control HE-Reg	0.05	---	---	0.5	0.504334	0.00572188
Case-Control PGM: Liability Threshold Model	Case-Control HE-Reg	0.05	---	---	0.6	0.605382	0.00534942
Case-Control PGM: Liability Threshold Model	Case-Control HE-Reg	0.05	---	---	0.7	0.702782	0.00538846
Case-Control PGM: Liability Threshold Model	Case-Control HE-Reg	0.05	---	---	0.8	0.798415	0.00607899
Case-Control PGM: Liability Threshold Model	COXMM	0.05	---	0.0358634	0.1	0.0611874	0.0143838
Case-Control PGM: Liability Threshold Model	COXMM	0.05	---	0.0423787	0.2	0.0727951	0.0093432
Case-Control PGM: Liability Threshold Model	COXMM	0.05	---	0.0585499	0.3	0.1023	0.0169377
Case-Control PGM: Liability Threshold Model	COXMM	0.05	---	0.0832123	0.4	0.149303	0.0283958
Case-Control PGM: Liability Threshold Model	COXMM	0.05	---	0.0897654	0.5	0.16222	0.0268942
Case-Control PGM: Liability Threshold Model	COXMM	0.05	---	0.116759	0.6	0.217449	0.0332061
Case-Control PGM: Liability Threshold Model	COXMM	0.05	---	0.150263	0.7	0.290881	0.0437277
Case-Control PGM: Liability Threshold Model	COXMM	0.05	---	0.167614	0.8	0.331232	0.0451235
Case-Control PGM: Liability Threshold Model	Age-of-Onset HE-Reg	0.2	---	---	0.1	0.016462	0.00120298
Case-Control PGM: Liability Threshold Model	Age-of-Onset HE-Reg	0.2	---	---	0.2	0.0321726	0.00125771
Case-Control PGM: Liability Threshold Model	Age-of-Onset HE-Reg	0.2	---	---	0.3	0.0489647	0.00135754
Case-Control PGM: Liability Threshold Model	Age-of-Onset HE-Reg	0.2	---	---	0.4	0.0669803	0.00157689
Case-Control PGM: Liability Threshold Model	Age-of-Onset HE-Reg	0.2	---	---	0.5	0.0810143	0.00177295
Case-Control PGM: Liability Threshold Model	Age-of-Onset HE-Reg	0.2	---	---	0.6	0.0984149	0.00190587
Case-Control PGM: Liability Threshold Model	Age-of-Onset HE-Reg	0.2	---	---	0.7	0.112354	0.00258875
Case-Control PGM: Liability Threshold Model	Age-of-Onset HE-Reg	0.2	---	---	0.8	0.129191	0.00238605
Case-Control PGM: Liability Threshold Model	Case-Control HE-Reg	0.2	---	---	0.1	0.0971512	0.00230257
Case-Control PGM: Liability Threshold Model	Case-Control HE-Reg	0.2	---	---	0.2	0.20172	0.00271221
Case-Control PGM: Liability Threshold Model	Case-Control HE-Reg	0.2	---	---	0.3	0.29753	0.00252528
Case-Control PGM: Liability Threshold Model	Case-Control HE-Reg	0.2	---	---	0.4	0.400788	0.00319176
Case-Control PGM: Liability Threshold Model	Case-Control HE-Reg	0.2	---	---	0.5	0.49652	0.00242889
Case-Control PGM: Liability Threshold Model	Case-Control HE-Reg	0.2	---	---	0.6	0.596843	0.00262047
Case-Control PGM: Liability Threshold Model	Case-Control HE-Reg	0.2	---	---	0.7	0.695769	0.00282725
Case-Control PGM: Liability Threshold Model	Case-Control HE-Reg	0.2	---	---	0.8	0.803039	0.00327615
Case-Control PGM: Liability Threshold Model	COXMM	0.2	---	0.0167905	0.1	0.028091	0.00385444
Case-Control PGM: Liability Threshold Model	COXMM	0.2	---	0.0244595	0.2	0.041243	0.0045059
Case-Control PGM: Liability Threshold Model	COXMM	0.2	---	0.0419084	0.3	0.071952	0.00821946
Case-Control PGM: Liability Threshold Model	COXMM	0.2	---	0.0517285	0.4	0.0897316	0.00613797
Case-Control PGM: Liability Threshold Model	COXMM	0.2	---	0.0661546	0.5	0.116529	0.00900382
Case-Control PGM: Liability Threshold Model	COXMM	0.2	---	0.0938383	0.6	0.170342	0.0153204
Case-Control PGM: Liability Threshold Model	COXMM	0.2	---	0.137622	0.7	0.262505	0.0239107
Case-Control PGM: Liability Threshold Model	COXMM	0.2	---	0.186239	0.8	0.376463	0.0295413
Case-Control PGM: Liability Threshold Model	Age-of-Onset HE-Reg	0.4	---	---	0.1	0.0189984	0.00126549
Case-Control PGM: Liability Threshold Model	Age-of-Onset HE-Reg	0.4	---	---	0.2	0.0412047	0.0013927
Case-Control PGM: Liability Threshold Model	Age-of-Onset HE-Reg	0.4	---	---	0.3	0.0612648	0.00206284
Case-Control PGM: Liability Threshold Model	Age-of-Onset HE-Reg	0.4	---	---	0.4	0.080581	0.00218604
Case-Control PGM: Liability Threshold Model	Age-of-Onset HE-Reg	0.4	---	---	0.5	0.105749	0.00210841
Case-Control PGM: Liability Threshold Model	Age-of-Onset HE-Reg	0.4	---	---	0.6	0.121191	0.00295953
Case-Control PGM: Liability Threshold Model	Age-of-Onset HE-Reg	0.4	---	---	0.7	0.144602	0.0034975
Case-Control PGM: Liability Threshold Model	Age-of-Onset HE-Reg	0.4	---	---	0.8	0.163943	0.00354141
Case-Control PGM: Liability Threshold Model	Case-Control HE-Reg	0.4	---	---	0.1	0.0973461	0.00208647
Case-Control PGM: Liability Threshold Model	Case-Control HE-Reg	0.4	---	---	0.2	0.200419	0.00254578
Case-Control PGM: Liability Threshold Model	Case-Control HE-Reg	0.4	---	---	0.3	0.300039	0.0022025
Case-Control PGM: Liability Threshold Model	Case-Control HE-Reg	0.4	---	---	0.4	0.400032	0.00205337
Case-Control PGM: Liability Threshold Model	Case-Control HE-Reg	0.4	---	---	0.5	0.500606	0.00241804
Case-Control PGM: Liability Threshold Model	Case-Control HE-Reg	0.4	---	---	0.6	0.601804	0.00230096
Case-Control PGM: Liability Threshold Model	Case-Control HE-Reg	0.4	---	---	0.7	0.698632	0.00203979
Case-Control PGM: Liability Threshold Model	Case-Control HE-Reg	0.4	---	---	0.8	0.799728	0.00243989
Case-Control PGM: Liability Threshold Model	COXMM	0.4	---	0.0159582	0.1	0.0266758	0.00269819
Case-Control PGM: Liability Threshold Model	COXMM	0.4	---	0.0278742	0.2	0.047166	0.00292651
Case-Control PGM: Liability Threshold Model	COXMM	0.4	---	0.0466056	0.3	0.0804107	0.00407122
Case-Control PGM: Liability Threshold Model	COXMM	0.4	---	0.0668708	0.4	0.117881	0.00746473
Case-Control PGM: Liability Threshold Model	COXMM	0.4	---	0.0986212	0.5	0.179975	0.0066982
Case-Control PGM: Liability Threshold Model	COXMM	0.4	---	0.14879	0.6	0.287532	0.00879084
Case-Control PGM: Liability Threshold Model	COXMM	0.4	---	0.213481	0.7	0.446478	0.0155719
Case-Control PGM: Liability Threshold Model	COXMM	0.4	---	0.322437	0.8	0.782788	0.0340826
TTE PGM: Weibull(Shape = 1, Scale = Genetics + Environment)	Age-of-Onset HE-Reg	0.01	0.0573088	---	0.1	-0.0001754	0.000901755
TTE PGM: Weibull(Shape = 1, Scale = Genetics + Environment)	Age-of-Onset HE-Reg	0.01	0.108405	---	0.2	0.00079742	0.00102405
TTE PGM: Weibull(Shape = 1, Scale = Genetics + Environment)	Age-of-Onset HE-Reg	0.01	0.154247	---	0.3	0.00037338	0.00110095
TTE PGM: Weibull(Shape = 1, Scale = Genetics + Environment)	Age-of-Onset HE-Reg	0.01	0.195605	---	0.4	0.000105	0.000922198
TTE PGM: Weibull(Shape = 1, Scale = Genetics + Environment)	Age-of-Onset HE-Reg	0.01	0.233107	---	0.5	-0.0001917	0.000781634
TTE PGM: Weibull(Shape = 1, Scale = Genetics + Environment)	Age-of-Onset HE-Reg	0.01	0.267268	---	0.6	0.00134234	0.000921982
TTE PGM: Weibull(Shape = 1, Scale = Genetics + Environment)	Age-of-Onset HE-Reg	0.01	0.298516	---	0.7	4.92e-05	0.000952486
TTE PGM: Weibull(Shape = 1, Scale = Genetics + Environment)	Age-of-Onset HE-Reg	0.01	0.327207	---	0.8	-0.00021902	0.00121674
TTE PGM: Weibull(Shape = 1, Scale = Genetics + Environment)	Case-Control HE-Reg	0.01	0.0573088	---	0.1	-0.00254874	0.0117438
TTE PGM: Weibull(Shape = 1, Scale = Genetics + Environment)	Case-Control HE-Reg	0.01	0.108405	---	0.2	0.0425851	0.0134385
TTE PGM: Weibull(Shape = 1, Scale = Genetics + Environment)	Case-Control HE-Reg	0.01	0.154247	---	0.3	0.0241469	0.0130628
TTE PGM: Weibull(Shape = 1, Scale = Genetics + Environment)	Case-Control HE-Reg	0.01	0.195605	---	0.4	0.0536733	0.0152231
TTE PGM: Weibull(Shape = 1, Scale = Genetics + Environment)	Case-Control HE-Reg	0.01	0.233107	---	0.5	0.0578546	0.0146258
TTE PGM: Weibull(Shape = 1, Scale = Genetics + Environment)	Case-Control HE-Reg	0.01	0.267268	---	0.6	0.107636	0.0142186
TTE PGM: Weibull(Shape = 1, Scale = Genetics + Environment)	Case-Control HE-Reg	0.01	0.298516	---	0.7	0.0866095	0.0129571
TTE PGM: Weibull(Shape = 1, Scale = Genetics + Environment)	Case-Control HE-Reg	0.01	0.327207	---	0.8	0.0877133	0.0137426
TTE PGM: Weibull(Shape = 1, Scale = Genetics + Environment)	COXMM	0.01	0.0573088	0.116744	0.1	0.217418	0.0416476
TTE PGM: Weibull(Shape = 1, Scale = Genetics + Environment)	COXMM	0.01	0.108405	0.200771	0.2	0.413218	0.0602289
TTE PGM: Weibull(Shape = 1, Scale = Genetics + Environment)	COXMM	0.01	0.154247	0.165442	0.3	0.32609	0.0532896
TTE PGM: Weibull(Shape = 1, Scale = Genetics + Environment)	COXMM	0.01	0.195605	0.227733	0.4	0.485073	0.0632806
TTE PGM: Weibull(Shape = 1, Scale = Genetics + Environment)	COXMM	0.01	0.233107	0.221991	0.5	0.469353	0.0687273
TTE PGM: Weibull(Shape = 1, Scale = Genetics + Environment)	COXMM	0.01	0.267268	0.294322	0.6	0.686063	0.0742847
TTE PGM: Weibull(Shape = 1, Scale = Genetics + Environment)	COXMM	0.01	0.298516	0.2601	0.7	0.578251	0.065885
TTE PGM: Weibull(Shape = 1, Scale = Genetics + Environment)	COXMM	0.01	0.327207	0.275514	0.8	0.625549	0.0636364
TTE PGM: Weibull(Shape = 1, Scale = Genetic + Environment)	Age-of-Onset HE-Reg	0.05	0.0573088	---	0.1	0.002568	0.00100499
TTE PGM: Weibull(Shape = 1, Scale = Genetic + Environment)	Age-of-Onset HE-Reg	0.05	0.108405	---	0.2	0.0025281	0.000974888
TTE PGM: Weibull(Shape = 1, Scale = Genetic + Environment)	Age-of-Onset HE-Reg	0.05	0.154247	---	0.3	0.0036106	0.0011572
TTE PGM: Weibull(Shape = 1, Scale = Genetic + Environment)	Age-of-Onset HE-Reg	0.05	0.195605	---	0.4	0.0019534	0.000973276
TTE PGM: Weibull(Shape = 1, Scale = Genetic + Environment)	Age-of-Onset HE-Reg	0.05	0.233107	---	0.5	0.0051111	0.000984059
TTE PGM: Weibull(Shape = 1, Scale = Genetic + Environment)	Age-of-Onset HE-Reg	0.05	0.267268	---	0.6	0.0076223	0.00112151
TTE PGM: Weibull(Shape = 1, Scale = Genetic + Environment)	Age-of-Onset HE-Reg	0.05	0.298516	---	0.7	0.00814934	0.00105351
TTE PGM: Weibull(Shape = 1, Scale = Genetic + Environment)	Age-of-Onset HE-Reg	0.05	0.327207	---	0.8	0.00842688	0.00120279
TTE PGM: Weibull(Shape = 1, Scale = Genetic + Environment)	Case-Control HE-Reg	0.05	0.0573088	---	0.1	0.0309105	0.00452801
TTE PGM: Weibull(Shape = 1, Scale = Genetic + Environment)	Case-Control HE-Reg	0.05	0.108405	---	0.2	0.0411747	0.00490086
TTE PGM: Weibull(Shape = 1, Scale = Genetic + Environment)	Case-Control HE-Reg	0.05	0.154247	---	0.3	0.0680841	0.00370207
TTE PGM: Weibull(Shape = 1, Scale = Genetic + Environment)	Case-Control HE-Reg	0.05	0.195605	---	0.4	0.0807418	0.0056764
TTE PGM: Weibull(Shape = 1, Scale = Genetic + Environment)	Case-Control HE-Reg	0.05	0.233107	---	0.5	0.112996	0.00561296
TTE PGM: Weibull(Shape = 1, Scale = Genetic + Environment)	Case-Control HE-Reg	0.05	0.267268	---	0.6	0.124255	0.0061261
TTE PGM: Weibull(Shape = 1, Scale = Genetic + Environment)	Case-Control HE-Reg	0.05	0.298516	---	0.7	0.148815	0.00468414
TTE PGM: Weibull(Shape = 1, Scale = Genetic + Environment)	Case-Control HE-Reg	0.05	0.327207	---	0.8	0.165532	0.00551061
TTE PGM: Weibull(Shape = 1, Scale = Genetic + Environment)	COXMM	0.05	0.0573088	0.0862361	0.1	0.15524	0.0164066
TTE PGM: Weibull(Shape = 1, Scale = Genetic + Environment)	COXMM	0.05	0.108405	0.103524	0.2	0.189954	0.019609
TTE PGM: Weibull(Shape = 1, Scale = Genetic + Environment)	COXMM	0.05	0.154247	0.154015	0.3	0.299467	0.0158299
TTE PGM: Weibull(Shape = 1, Scale = Genetic + Environment)	COXMM	0.05	0.195605	0.176304	0.4	0.352083	0.0234004
TTE PGM: Weibull(Shape = 1, Scale = Genetic + Environment)	COXMM	0.05	0.233107	0.229955	0.5	0.49122	0.0238313
TTE PGM: Weibull(Shape = 1, Scale = Genetic + Environment)	COXMM	0.05	0.267268	0.247482	0.6	0.540973	0.0254764
TTE PGM: Weibull(Shape = 1, Scale = Genetic + Environment)	COXMM	0.05	0.298516	0.281203	0.7	0.643521	0.0198951
TTE PGM: Weibull(Shape = 1, Scale = Genetic + Environment)	COXMM	0.05	0.327207	0.303332	0.8	0.71621	0.0231764
TTE PGM: Weibull(Shape = 1, Scale = Genetic + Environment)	Age-of-Onset HE-Reg	0.2	0.0573088	---	0.1	0.00942062	0.00109234
TTE PGM: Weibull(Shape = 1, Scale = Genetic + Environment)	Age-of-Onset HE-Reg	0.2	0.108405	---	0.2	0.0169483	0.0010413
TTE PGM: Weibull(Shape = 1, Scale = Genetic + Environment)	Age-of-Onset HE-Reg	0.2	0.154247	---	0.3	0.0230194	0.00100635
TTE PGM: Weibull(Shape = 1, Scale = Genetic + Environment)	Age-of-Onset HE-Reg	0.2	0.195605	---	0.4	0.0324883	0.00123043
TTE PGM: Weibull(Shape = 1, Scale = Genetic + Environment)	Age-of-Onset HE-Reg	0.2	0.233107	---	0.5	0.0408341	0.00112908
TTE PGM: Weibull(Shape = 1, Scale = Genetic + Environment)	Age-of-Onset HE-Reg	0.2	0.267268	---	0.6	0.0475333	0.00117487
TTE PGM: Weibull(Shape = 1, Scale = Genetic + Environment)	Age-of-Onset HE-Reg	0.2	0.298516	---	0.7	0.0561471	0.00113185
TTE PGM: Weibull(Shape = 1, Scale = Genetic + Environment)	Age-of-Onset HE-Reg	0.2	0.327207	---	0.8	0.0629571	0.00106517
TTE PGM: Weibull(Shape = 1, Scale = Genetic + Environment)	Case-Control HE-Reg	0.2	0.0573088	---	0.1	0.0309818	0.00210935
TTE PGM: Weibull(Shape = 1, Scale = Genetic + Environment)	Case-Control HE-Reg	0.2	0.108405	---	0.2	0.0659375	0.00232637
TTE PGM: Weibull(Shape = 1, Scale = Genetic + Environment)	Case-Control HE-Reg	0.2	0.154247	---	0.3	0.0927969	0.00225204
TTE PGM: Weibull(Shape = 1, Scale = Genetic + Environment)	Case-Control HE-Reg	0.2	0.195605	---	0.4	0.123549	0.00268124
TTE PGM: Weibull(Shape = 1, Scale = Genetic + Environment)	Case-Control HE-Reg	0.2	0.233107	---	0.5	0.157761	0.00231052
TTE PGM: Weibull(Shape = 1, Scale = Genetic + Environment)	Case-Control HE-Reg	0.2	0.267268	---	0.6	0.189202	0.0025494
TTE PGM: Weibull(Shape = 1, Scale = Genetic + Environment)	Case-Control HE-Reg	0.2	0.298516	---	0.7	0.222102	0.00283832
TTE PGM: Weibull(Shape = 1, Scale = Genetic + Environment)	Case-Control HE-Reg	0.2	0.327207	---	0.8	0.247943	0.00236364
TTE PGM: Weibull(Shape = 1, Scale = Genetic + Environment)	COXMM	0.2	0.0573088	0.045199	0.1	0.0778691	0.00525424
TTE PGM: Weibull(Shape = 1, Scale = Genetic + Environment)	COXMM	0.2	0.108405	0.0921422	0.2	0.166951	0.00597367
TTE PGM: Weibull(Shape = 1, Scale = Genetic + Environment)	COXMM	0.2	0.154247	0.127129	0.3	0.239575	0.0061772
TTE PGM: Weibull(Shape = 1, Scale = Genetic + Environment)	COXMM	0.2	0.195605	0.164004	0.4	0.322699	0.00709927
TTE PGM: Weibull(Shape = 1, Scale = Genetic + Environment)	COXMM	0.2	0.233107	0.205049	0.5	0.424294	0.00656022
TTE PGM: Weibull(Shape = 1, Scale = Genetic + Environment)	COXMM	0.2	0.267268	0.238733	0.6	0.51585	0.00770119
TTE PGM: Weibull(Shape = 1, Scale = Genetic + Environment)	COXMM	0.2	0.298516	0.273598	0.7	0.619561	0.00942809
TTE PGM: Weibull(Shape = 1, Scale = Genetic + Environment)	COXMM	0.2	0.327207	0.299518	0.8	0.703355	0.00726157
TTE PGM: Weibull(Shape = 1, Scale = Genetic + Environment)	Age-of-Onset HE-Reg	0.4	0.0573088	---	0.1	0.0182994	0.00112707
TTE PGM: Weibull(Shape = 1, Scale = Genetic + Environment)	Age-of-Onset HE-Reg	0.4	0.108405	---	0.2	0.0359917	0.000994031
TTE PGM: Weibull(Shape = 1, Scale = Genetic + Environment)	Age-of-Onset HE-Reg	0.4	0.154247	---	0.3	0.057301	0.00108693
TTE PGM: Weibull(Shape = 1, Scale = Genetic + Environment)	Age-of-Onset HE-Reg	0.4	0.195605	---	0.4	0.0759774	0.00112609
TTE PGM: Weibull(Shape = 1, Scale = Genetic + Environment)	Age-of-Onset HE-Reg	0.4	0.233107	---	0.5	0.0935865	0.00121825
TTE PGM: Weibull(Shape = 1, Scale = Genetic + Environment)	Age-of-Onset HE-Reg	0.4	0.267268	---	0.6	0.11477	0.00117907
TTE PGM: Weibull(Shape = 1, Scale = Genetic + Environment)	Age-of-Onset HE-Reg	0.4	0.298516	---	0.7	0.132287	0.00167513
TTE PGM: Weibull(Shape = 1, Scale = Genetic + Environment)	Age-of-Onset HE-Reg	0.4	0.327207	---	0.8	0.151479	0.00144502
TTE PGM: Weibull(Shape = 1, Scale = Genetic + Environment)	Case-Control HE-Reg	0.4	0.0573088	---	0.1	0.0405999	0.0016845
TTE PGM: Weibull(Shape = 1, Scale = Genetic + Environment)	Case-Control HE-Reg	0.4	0.108405	---	0.2	0.0779522	0.00178813
TTE PGM: Weibull(Shape = 1, Scale = Genetic + Environment)	Case-Control HE-Reg	0.4	0.154247	---	0.3	0.118775	0.00178515
TTE PGM: Weibull(Shape = 1, Scale = Genetic + Environment)	Case-Control HE-Reg	0.4	0.195605	---	0.4	0.158643	0.00217966
TTE PGM: Weibull(Shape = 1, Scale = Genetic + Environment)	Case-Control HE-Reg	0.4	0.233107	---	0.5	0.19628	0.00212761
TTE PGM: Weibull(Shape = 1, Scale = Genetic + Environment)	Case-Control HE-Reg	0.4	0.267268	---	0.6	0.23648	0.00246747
TTE PGM: Weibull(Shape = 1, Scale = Genetic + Environment)	Case-Control HE-Reg	0.4	0.298516	---	0.7	0.274902	0.00255117
TTE PGM: Weibull(Shape = 1, Scale = Genetic + Environment)	Case-Control HE-Reg	0.4	0.327207	---	0.8	0.317692	0.00243263
TTE PGM: Weibull(Shape = 1, Scale = Genetic + Environment)	COXMM	0.4	0.0573088	0.0398871	0.1	0.0683374	0.00293271
TTE PGM: Weibull(Shape = 1, Scale = Genetic + Environment)	COXMM	0.4	0.108405	0.07618	0.2	0.135644	0.00311546
TTE PGM: Weibull(Shape = 1, Scale = Genetic + Environment)	COXMM	0.4	0.154247	0.115277	0.3	0.214331	0.00355542
TTE PGM: Weibull(Shape = 1, Scale = Genetic + Environment)	COXMM	0.4	0.195605	0.153285	0.4	0.297789	0.00441339
TTE PGM: Weibull(Shape = 1, Scale = Genetic + Environment)	COXMM	0.4	0.233107	0.18792	0.5	0.380646	0.0048703
TTE PGM: Weibull(Shape = 1, Scale = Genetic + Environment)	COXMM	0.4	0.267268	0.225887	0.6	0.479994	0.0053303
TTE PGM: Weibull(Shape = 1, Scale = Genetic + Environment)	COXMM	0.4	0.298516	0.262095	0.7	0.584261	0.00641157
TTE PGM: Weibull(Shape = 1, Scale = Genetic + Environment)	COXMM	0.4	0.327207	0.298701	0.8	0.700619	0.00619128
TTE PGM: Weibull(Shape = 1, Scale = Genetics)	Age-of-Onset HE-Reg	0.01	0.0573088	---	0.1	0.00096816	0.00116731
TTE PGM: Weibull(Shape = 1, Scale = Genetics)	Age-of-Onset HE-Reg	0.01	0.108405	---	0.2	-0.0007437	0.00109145
TTE PGM: Weibull(Shape = 1, Scale = Genetics)	Age-of-Onset HE-Reg	0.01	0.154247	---	0.3	0.0002364	0.00118433
TTE PGM: Weibull(Shape = 1, Scale = Genetics)	Age-of-Onset HE-Reg	0.01	0.195605	---	0.4	0.00054482	0.00102682
TTE PGM: Weibull(Shape = 1, Scale = Genetics)	Age-of-Onset HE-Reg	0.01	0.233107	---	0.5	0.00011082	0.000989995
TTE PGM: Weibull(Shape = 1, Scale = Genetics)	Age-of-Onset HE-Reg	0.01	0.267268	---	0.6	0.0001067	0.000960334
TTE PGM: Weibull(Shape = 1, Scale = Genetics)	Age-of-Onset HE-Reg	0.01	0.298516	---	0.7	-0.00051408	0.000876033
TTE PGM: Weibull(Shape = 1, Scale = Genetics)	Age-of-Onset HE-Reg	0.01	0.327207	---	0.8	-0.00133794	0.00101364
TTE PGM: Weibull(Shape = 1, Scale = Genetics)	Case-Control HE-Reg	0.01	0.0573088	---	0.1	0.017205	0.0128222
TTE PGM: Weibull(Shape = 1, Scale = Genetics)	Case-Control HE-Reg	0.01	0.108405	---	0.2	0.0316756	0.0159423
TTE PGM: Weibull(Shape = 1, Scale = Genetics)	Case-Control HE-Reg	0.01	0.154247	---	0.3	0.0275026	0.0142993
TTE PGM: Weibull(Shape = 1, Scale = Genetics)	Case-Control HE-Reg	0.01	0.195605	---	0.4	0.0491541	0.0149705
TTE PGM: Weibull(Shape = 1, Scale = Genetics)	Case-Control HE-Reg	0.01	0.233107	---	0.5	0.0675728	0.0145879
TTE PGM: Weibull(Shape = 1, Scale = Genetics)	Case-Control HE-Reg	0.01	0.267268	---	0.6	0.0751293	0.0144803
TTE PGM: Weibull(Shape = 1, Scale = Genetics)	Case-Control HE-Reg	0.01	0.298516	---	0.7	0.0875161	0.0142829
TTE PGM: Weibull(Shape = 1, Scale = Genetics)	Case-Control HE-Reg	0.01	0.327207	---	0.8	0.126772	0.0139197
TTE PGM: Weibull(Shape = 1, Scale = Genetics)	COXMM	0.01	0.0573088	0.148649	0.1	0.287211	0.0506047
TTE PGM: Weibull(Shape = 1, Scale = Genetics)	COXMM	0.01	0.108405	0.184524	0.2	0.372212	0.0659367
TTE PGM: Weibull(Shape = 1, Scale = Genetics)	COXMM	0.01	0.154247	0.184301	0.3	0.37166	0.0595863
TTE PGM: Weibull(Shape = 1, Scale = Genetics)	COXMM	0.01	0.195605	0.210681	0.4	0.439058	0.0650278
TTE PGM: Weibull(Shape = 1, Scale = Genetics)	COXMM	0.01	0.233107	0.248521	0.5	0.543995	0.0656462
TTE PGM: Weibull(Shape = 1, Scale = Genetics)	COXMM	0.01	0.267268	0.252681	0.6	0.55618	0.0642087
TTE PGM: Weibull(Shape = 1, Scale = Genetics)	COXMM	0.01	0.298516	0.275625	0.7	0.625898	0.0680534
TTE PGM: Weibull(Shape = 1, Scale = Genetics)	COXMM	0.01	0.327207	0.326708	0.8	0.798188	0.0730664
TTE PGM: Weibull(Shape = 1, Scale = Genetics)	Age-of-Onset HE-Reg	0.05	0.0573088	---	0.1	0.00026746	0.000907757
TTE PGM: Weibull(Shape = 1, Scale = Genetics)	Age-of-Onset HE-Reg	0.05	0.108405	---	0.2	0.00209058	0.00115145
TTE PGM: Weibull(Shape = 1, Scale = Genetics)	Age-of-Onset HE-Reg	0.05	0.154247	---	0.3	0.00068024	0.000888921
TTE PGM: Weibull(Shape = 1, Scale = Genetics)	Age-of-Onset HE-Reg	0.05	0.195605	---	0.4	0.00361806	0.00118832
TTE PGM: Weibull(Shape = 1, Scale = Genetics)	Age-of-Onset HE-Reg	0.05	0.233107	---	0.5	0.00463142	0.00106244
TTE PGM: Weibull(Shape = 1, Scale = Genetics)	Age-of-Onset HE-Reg	0.05	0.267268	---	0.6	0.00568818	0.00107428
TTE PGM: Weibull(Shape = 1, Scale = Genetics)	Age-of-Onset HE-Reg	0.05	0.298516	---	0.7	0.00758298	0.00106932
TTE PGM: Weibull(Shape = 1, Scale = Genetics)	Age-of-Onset HE-Reg	0.05	0.327207	---	0.8	0.00667906	0.00105387
TTE PGM: Weibull(Shape = 1, Scale = Genetics)	Case-Control HE-Reg	0.05	0.0573088	---	0.1	0.0286011	0.00494184
TTE PGM: Weibull(Shape = 1, Scale = Genetics)	Case-Control HE-Reg	0.05	0.108405	---	0.2	0.0356008	0.0038984
TTE PGM: Weibull(Shape = 1, Scale = Genetics)	Case-Control HE-Reg	0.05	0.154247	---	0.3	0.0648985	0.00518561
TTE PGM: Weibull(Shape = 1, Scale = Genetics)	Case-Control HE-Reg	0.05	0.195605	---	0.4	0.0799604	0.00432503
TTE PGM: Weibull(Shape = 1, Scale = Genetics)	Case-Control HE-Reg	0.05	0.233107	---	0.5	0.108334	0.00560856
TTE PGM: Weibull(Shape = 1, Scale = Genetics)	Case-Control HE-Reg	0.05	0.267268	---	0.6	0.131996	0.00416109
TTE PGM: Weibull(Shape = 1, Scale = Genetics)	Case-Control HE-Reg	0.05	0.298516	---	0.7	0.147595	0.00533955
TTE PGM: Weibull(Shape = 1, Scale = Genetics)	Case-Control HE-Reg	0.05	0.327207	---	0.8	0.160944	0.00460483
TTE PGM: Weibull(Shape = 1, Scale = Genetics)	COXMM	0.05	0.0573088	0.080008	0.1	0.143053	0.0178406
TTE PGM: Weibull(Shape = 1, Scale = Genetics)	COXMM	0.05	0.108405	0.0923044	0.2	0.167275	0.0147581
TTE PGM: Weibull(Shape = 1, Scale = Genetics)	COXMM	0.05	0.154247	0.148211	0.3	0.286217	0.021682
TTE PGM: Weibull(Shape = 1, Scale = Genetics)	COXMM	0.05	0.195605	0.17527	0.4	0.349578	0.01852
TTE PGM: Weibull(Shape = 1, Scale = Genetics)	COXMM	0.05	0.233107	0.22148	0.5	0.467966	0.0237285
TTE PGM: Weibull(Shape = 1, Scale = Genetics)	COXMM	0.05	0.267268	0.25816	0.6	0.572436	0.0180268
TTE PGM: Weibull(Shape = 1, Scale = Genetics)	COXMM	0.05	0.298516	0.280382	0.7	0.640909	0.0225509
TTE PGM: Weibull(Shape = 1, Scale = Genetics)	COXMM	0.05	0.327207	0.296576	0.8	0.693535	0.0191196
TTE PGM: Weibull(Shape = 1, Scale = Genetics)	Age-of-Onset HE-Reg	0.2	0.0573088	---	0.1	0.0085407	0.00103147
TTE PGM: Weibull(Shape = 1, Scale = Genetics)	Age-of-Onset HE-Reg	0.2	0.108405	---	0.2	0.0213723	0.00109831
TTE PGM: Weibull(Shape = 1, Scale = Genetics)	Age-of-Onset HE-Reg	0.2	0.154247	---	0.3	0.0303122	0.00107513
TTE PGM: Weibull(Shape = 1, Scale = Genetics)	Age-of-Onset HE-Reg	0.2	0.195605	---	0.4	0.0373275	0.00108319
TTE PGM: Weibull(Shape = 1, Scale = Genetics)	Age-of-Onset HE-Reg	0.2	0.233107	---	0.5	0.0457222	0.00118285
TTE PGM: Weibull(Shape = 1, Scale = Genetics)	Age-of-Onset HE-Reg	0.2	0.267268	---	0.6	0.053545	0.00125496
TTE PGM: Weibull(Shape = 1, Scale = Genetics)	Age-of-Onset HE-Reg	0.2	0.298516	---	0.7	0.0606871	0.00128521
TTE PGM: Weibull(Shape = 1, Scale = Genetics)	Age-of-Onset HE-Reg	0.2	0.327207	---	0.8	0.0681736	0.00132486
TTE PGM: Weibull(Shape = 1, Scale = Genetics)	Case-Control HE-Reg	0.2	0.0573088	---	0.1	0.0376484	0.00197224
TTE PGM: Weibull(Shape = 1, Scale = Genetics)	Case-Control HE-Reg	0.2	0.108405	---	0.2	0.0824598	0.00225555
TTE PGM: Weibull(Shape = 1, Scale = Genetics)	Case-Control HE-Reg	0.2	0.154247	---	0.3	0.118042	0.00228111
TTE PGM: Weibull(Shape = 1, Scale = Genetics)	Case-Control HE-Reg	0.2	0.195605	---	0.4	0.147758	0.00248432
TTE PGM: Weibull(Shape = 1, Scale = Genetics)	Case-Control HE-Reg	0.2	0.233107	---	0.5	0.18117	0.00257198
TTE PGM: Weibull(Shape = 1, Scale = Genetics)	Case-Control HE-Reg	0.2	0.267268	---	0.6	0.214363	0.00259541
TTE PGM: Weibull(Shape = 1, Scale = Genetics)	Case-Control HE-Reg	0.2	0.298516	---	0.7	0.234669	0.00249739
TTE PGM: Weibull(Shape = 1, Scale = Genetics)	Case-Control HE-Reg	0.2	0.327207	---	0.8	0.266734	0.00336807
TTE PGM: Weibull(Shape = 1, Scale = Genetics)	COXMM	0.2	0.0573088	0.0536616	0.1	0.0932751	0.00494233
TTE PGM: Weibull(Shape = 1, Scale = Genetics)	COXMM	0.2	0.108405	0.113169	0.2	0.209911	0.00604946
TTE PGM: Weibull(Shape = 1, Scale = Genetics)	COXMM	0.2	0.154247	0.155475	0.3	0.302827	0.0060281
TTE PGM: Weibull(Shape = 1, Scale = Genetics)	COXMM	0.2	0.195605	0.191097	0.4	0.388604	0.00726844
TTE PGM: Weibull(Shape = 1, Scale = Genetics)	COXMM	0.2	0.233107	0.227797	0.5	0.485248	0.00748038
TTE PGM: Weibull(Shape = 1, Scale = Genetics)	COXMM	0.2	0.267268	0.263611	0.6	0.58885	0.00795463
TTE PGM: Weibull(Shape = 1, Scale = Genetics)	COXMM	0.2	0.298516	0.285169	0.7	0.656217	0.00776471
TTE PGM: Weibull(Shape = 1, Scale = Genetics)	COXMM	0.2	0.327207	0.316658	0.8	0.762256	0.00982142
TTE PGM: Weibull(Shape = 1, Scale = Genetics)	Age-of-Onset HE-Reg	0.4	0.0573088	---	0.1	0.0253432	0.00131712
TTE PGM: Weibull(Shape = 1, Scale = Genetics)	Age-of-Onset HE-Reg	0.4	0.108405	---	0.2	0.0506348	0.00119617
TTE PGM: Weibull(Shape = 1, Scale = Genetics)	Age-of-Onset HE-Reg	0.4	0.154247	---	0.3	0.0746598	0.00110649
TTE PGM: Weibull(Shape = 1, Scale = Genetics)	Age-of-Onset HE-Reg	0.4	0.195605	---	0.4	0.096142	0.00137392
TTE PGM: Weibull(Shape = 1, Scale = Genetics)	Age-of-Onset HE-Reg	0.4	0.233107	---	0.5	0.113984	0.00142784
TTE PGM: Weibull(Shape = 1, Scale = Genetics)	Age-of-Onset HE-Reg	0.4	0.267268	---	0.6	0.131345	0.00102681
TTE PGM: Weibull(Shape = 1, Scale = Genetics)	Age-of-Onset HE-Reg	0.4	0.298516	---	0.7	0.145313	0.00113235
TTE PGM: Weibull(Shape = 1, Scale = Genetics)	Age-of-Onset HE-Reg	0.4	0.327207	---	0.8	0.161578	0.00137448
TTE PGM: Weibull(Shape = 1, Scale = Genetics)	Case-Control HE-Reg	0.4	0.0573088	---	0.1	0.0581969	0.0024955
TTE PGM: Weibull(Shape = 1, Scale = Genetics)	Case-Control HE-Reg	0.4	0.108405	---	0.2	0.11662	0.00174573
TTE PGM: Weibull(Shape = 1, Scale = Genetics)	Case-Control HE-Reg	0.4	0.154247	---	0.3	0.162497	0.00195312
TTE PGM: Weibull(Shape = 1, Scale = Genetics)	Case-Control HE-Reg	0.4	0.195605	---	0.4	0.208304	0.00217195
TTE PGM: Weibull(Shape = 1, Scale = Genetics)	Case-Control HE-Reg	0.4	0.233107	---	0.5	0.244893	0.00236508
TTE PGM: Weibull(Shape = 1, Scale = Genetics)	Case-Control HE-Reg	0.4	0.267268	---	0.6	0.279655	0.00212024
TTE PGM: Weibull(Shape = 1, Scale = Genetics)	Case-Control HE-Reg	0.4	0.298516	---	0.7	0.310359	0.00202235
TTE PGM: Weibull(Shape = 1, Scale = Genetics)	Case-Control HE-Reg	0.4	0.327207	---	0.8	0.34255	0.00209215
TTE PGM: Weibull(Shape = 1, Scale = Genetics)	COXMM	0.4	0.0573088	0.0549124	0.1	0.0955756	0.00401207
TTE PGM: Weibull(Shape = 1, Scale = Genetics)	COXMM	0.4	0.108405	0.108872	0.2	0.200968	0.00300078
TTE PGM: Weibull(Shape = 1, Scale = Genetics)	COXMM	0.4	0.154247	0.152802	0.3	0.296684	0.00400462
TTE PGM: Weibull(Shape = 1, Scale = Genetics)	COXMM	0.4	0.195605	0.193617	0.4	0.394959	0.00441628
TTE PGM: Weibull(Shape = 1, Scale = Genetics)	COXMM	0.4	0.233107	0.229728	0.5	0.49059	0.00513781
TTE PGM: Weibull(Shape = 1, Scale = Genetics)	COXMM	0.4	0.267268	0.261418	0.6	0.582217	0.00459287
TTE PGM: Weibull(Shape = 1, Scale = Genetics)	COXMM	0.4	0.298516	0.28984	0.7	0.671352	0.00569228
TTE PGM: Weibull(Shape = 1, Scale = Genetics)	COXMM	0.4	0.327207	0.320195	0.8	0.77478	0.00526757
TTE PGM: Weibull(Shape = 1, Scale = Genetics); Exponential Censoring	Age-of-Onset HE-Reg	0.65	0.0573088	---	0.1	0.0351198	0.00109907
TTE PGM: Weibull(Shape = 1, Scale = Genetics); Exponential Censoring	Age-of-Onset HE-Reg	0.65	0.108405	---	0.2	0.0632279	0.00129791
TTE PGM: Weibull(Shape = 1, Scale = Genetics); Exponential Censoring	Age-of-Onset HE-Reg	0.65	0.154247	---	0.3	0.0867583	0.00116632
TTE PGM: Weibull(Shape = 1, Scale = Genetics); Exponential Censoring	Age-of-Onset HE-Reg	0.65	0.195605	---	0.4	0.111242	0.00135631
TTE PGM: Weibull(Shape = 1, Scale = Genetics); Exponential Censoring	Age-of-Onset HE-Reg	0.65	0.233107	---	0.5	0.133553	0.00137229
TTE PGM: Weibull(Shape = 1, Scale = Genetics); Exponential Censoring	Age-of-Onset HE-Reg	0.65	0.267268	---	0.6	0.153409	0.0014939
TTE PGM: Weibull(Shape = 1, Scale = Genetics); Exponential Censoring	Age-of-Onset HE-Reg	0.65	0.298516	---	0.7	0.171867	0.0014355
TTE PGM: Weibull(Shape = 1, Scale = Genetics); Exponential Censoring	Age-of-Onset HE-Reg	0.65	0.327207	---	0.8	0.188427	0.00137406
TTE PGM: Weibull(Shape = 1, Scale = Genetics); Exponential Censoring	Case-Control HE-Reg	0.65	0.0573088	---	0.1	0.0356151	0.00149581
TTE PGM: Weibull(Shape = 1, Scale = Genetics); Exponential Censoring	Case-Control HE-Reg	0.65	0.108405	---	0.2	0.0700636	0.0019197
TTE PGM: Weibull(Shape = 1, Scale = Genetics); Exponential Censoring	Case-Control HE-Reg	0.65	0.154247	---	0.3	0.0992585	0.00205229
TTE PGM: Weibull(Shape = 1, Scale = Genetics); Exponential Censoring	Case-Control HE-Reg	0.65	0.195605	---	0.4	0.12853	0.00213473
TTE PGM: Weibull(Shape = 1, Scale = Genetics); Exponential Censoring	Case-Control HE-Reg	0.65	0.233107	---	0.5	0.155673	0.00225372
TTE PGM: Weibull(Shape = 1, Scale = Genetics); Exponential Censoring	Case-Control HE-Reg	0.65	0.267268	---	0.6	0.179896	0.0018057
TTE PGM: Weibull(Shape = 1, Scale = Genetics); Exponential Censoring	Case-Control HE-Reg	0.65	0.298516	---	0.7	0.20191	0.00171281
TTE PGM: Weibull(Shape = 1, Scale = Genetics); Exponential Censoring	Case-Control HE-Reg	0.65	0.327207	---	0.8	0.226834	0.00196624
TTE PGM: Weibull(Shape = 1, Scale = Genetics); Exponential Censoring	COXMM	0.65	0.0573088	0.0569211	0.1	0.0992827	0.00223095
TTE PGM: Weibull(Shape = 1, Scale = Genetics); Exponential Censoring	COXMM	0.65	0.108405	0.106573	0.2	0.196217	0.00242987
TTE PGM: Weibull(Shape = 1, Scale = Genetics); Exponential Censoring	COXMM	0.65	0.154247	0.150307	0.3	0.290982	0.00326765
TTE PGM: Weibull(Shape = 1, Scale = Genetics); Exponential Censoring	COXMM	0.65	0.195605	0.190717	0.4	0.387648	0.00345814
TTE PGM: Weibull(Shape = 1, Scale = Genetics); Exponential Censoring	COXMM	0.65	0.233107	0.228872	0.5	0.488218	0.00352923
TTE PGM: Weibull(Shape = 1, Scale = Genetics); Exponential Censoring	COXMM	0.65	0.267268	0.263002	0.6	0.587004	0.00398757
TTE PGM: Weibull(Shape = 1, Scale = Genetics); Exponential Censoring	COXMM	0.65	0.298516	0.295186	0.7	0.688921	0.00534088
TTE PGM: Weibull(Shape = 1, Scale = Genetics); Exponential Censoring	COXMM	0.65	0.327207	0.323451	0.8	0.786426	0.00510661
TTE PGM: Weibull(Shape = 1, Scale = Genetics); Exponential Censoring	Age-of-Onset HE-Reg	0.72	0.0573088	---	0.1	0.0413699	0.00106737
TTE PGM: Weibull(Shape = 1, Scale = Genetics); Exponential Censoring	Age-of-Onset HE-Reg	0.72	0.108405	---	0.2	0.0777186	0.00127135
TTE PGM: Weibull(Shape = 1, Scale = Genetics); Exponential Censoring	Age-of-Onset HE-Reg	0.72	0.154247	---	0.3	0.108392	0.00133299
TTE PGM: Weibull(Shape = 1, Scale = Genetics); Exponential Censoring	Age-of-Onset HE-Reg	0.72	0.195605	---	0.4	0.134855	0.00154402
TTE PGM: Weibull(Shape = 1, Scale = Genetics); Exponential Censoring	Age-of-Onset HE-Reg	0.72	0.233107	---	0.5	0.159967	0.00164101
TTE PGM: Weibull(Shape = 1, Scale = Genetics); Exponential Censoring	Age-of-Onset HE-Reg	0.72	0.267268	---	0.6	0.181161	0.0014277
TTE PGM: Weibull(Shape = 1, Scale = Genetics); Exponential Censoring	Age-of-Onset HE-Reg	0.72	0.298516	---	0.7	0.200799	0.00144716
TTE PGM: Weibull(Shape = 1, Scale = Genetics); Exponential Censoring	Age-of-Onset HE-Reg	0.72	0.327207	---	0.8	0.221306	0.0015589
TTE PGM: Weibull(Shape = 1, Scale = Genetics); Exponential Censoring	Case-Control HE-Reg	0.72	0.0573088	---	0.1	0.0303438	0.00188639
TTE PGM: Weibull(Shape = 1, Scale = Genetics); Exponential Censoring	Case-Control HE-Reg	0.72	0.108405	---	0.2	0.0658095	0.00192872
TTE PGM: Weibull(Shape = 1, Scale = Genetics); Exponential Censoring	Case-Control HE-Reg	0.72	0.154247	---	0.3	0.0974007	0.00167765
TTE PGM: Weibull(Shape = 1, Scale = Genetics); Exponential Censoring	Case-Control HE-Reg	0.72	0.195605	---	0.4	0.119698	0.0021811
TTE PGM: Weibull(Shape = 1, Scale = Genetics); Exponential Censoring	Case-Control HE-Reg	0.72	0.233107	---	0.5	0.150793	0.00232649
TTE PGM: Weibull(Shape = 1, Scale = Genetics); Exponential Censoring	Case-Control HE-Reg	0.72	0.267268	---	0.6	0.177802	0.00209503
TTE PGM: Weibull(Shape = 1, Scale = Genetics); Exponential Censoring	Case-Control HE-Reg	0.72	0.298516	---	0.7	0.194192	0.00254287
TTE PGM: Weibull(Shape = 1, Scale = Genetics); Exponential Censoring	Case-Control HE-Reg	0.72	0.327207	---	0.8	0.218894	0.00207642
TTE PGM: Weibull(Shape = 1, Scale = Genetics); Exponential Censoring	COXMM	0.72	0.0573088	0.0558154	0.1	0.0972402	0.00205497
TTE PGM: Weibull(Shape = 1, Scale = Genetics); Exponential Censoring	COXMM	0.72	0.108405	0.107037	0.2	0.197174	0.00240035
TTE PGM: Weibull(Shape = 1, Scale = Genetics); Exponential Censoring	COXMM	0.72	0.154247	0.153539	0.3	0.298373	0.00284118
TTE PGM: Weibull(Shape = 1, Scale = Genetics); Exponential Censoring	COXMM	0.72	0.195605	0.191625	0.4	0.389932	0.00349128
TTE PGM: Weibull(Shape = 1, Scale = Genetics); Exponential Censoring	COXMM	0.72	0.233107	0.230964	0.5	0.494022	0.00441528
TTE PGM: Weibull(Shape = 1, Scale = Genetics); Exponential Censoring	COXMM	0.72	0.267268	0.264176	0.6	0.590566	0.00445695
TTE PGM: Weibull(Shape = 1, Scale = Genetics); Exponential Censoring	COXMM	0.72	0.298516	0.295155	0.7	0.688818	0.00449981
TTE PGM: Weibull(Shape = 1, Scale = Genetics); Exponential Censoring	COXMM	0.72	0.327207	0.323018	0.8	0.784872	0.00581102
TTE PGM: Weibull(Shape = 3, Scale = Genetics)	Age-of-Onset HE-Reg	0.01	0.0573088	---	0.1	-0.00058564	0.00104709
TTE PGM: Weibull(Shape = 3, Scale = Genetics)	Age-of-Onset HE-Reg	0.01	0.108405	---	0.2	-0.00010202	0.00108327
TTE PGM: Weibull(Shape = 3, Scale = Genetics)	Age-of-Onset HE-Reg	0.01	0.154247	---	0.3	0.00265462	0.000929977
TTE PGM: Weibull(Shape = 3, Scale = Genetics)	Age-of-Onset HE-Reg	0.01	0.195605	---	0.4	-0.0007374	0.0010217
TTE PGM: Weibull(Shape = 3, Scale = Genetics)	Age-of-Onset HE-Reg	0.01	0.233107	---	0.5	0.00188472	0.00080542
TTE PGM: Weibull(Shape = 3, Scale = Genetics)	Age-of-Onset HE-Reg	0.01	0.267268	---	0.6	-0.00035986	0.0009896
TTE PGM: Weibull(Shape = 3, Scale = Genetics)	Age-of-Onset HE-Reg	0.01	0.298516	---	0.7	0.00135688	0.000828779
TTE PGM: Weibull(Shape = 3, Scale = Genetics)	Age-of-Onset HE-Reg	0.01	0.327207	---	0.8	0.0016987	0.00103529
TTE PGM: Weibull(Shape = 3, Scale = Genetics)	Case-Control HE-Reg	0.01	0.0573088	---	0.1	0.0285658	0.0128368
TTE PGM: Weibull(Shape = 3, Scale = Genetics)	Case-Control HE-Reg	0.01	0.108405	---	0.2	0.0166723	0.0113664
TTE PGM: Weibull(Shape = 3, Scale = Genetics)	Case-Control HE-Reg	0.01	0.154247	---	0.3	0.0298491	0.0184404
TTE PGM: Weibull(Shape = 3, Scale = Genetics)	Case-Control HE-Reg	0.01	0.195605	---	0.4	0.0595905	0.0128552
TTE PGM: Weibull(Shape = 3, Scale = Genetics)	Case-Control HE-Reg	0.01	0.233107	---	0.5	0.0751549	0.0118404
TTE PGM: Weibull(Shape = 3, Scale = Genetics)	Case-Control HE-Reg	0.01	0.267268	---	0.6	0.0832409	0.0148399
TTE PGM: Weibull(Shape = 3, Scale = Genetics)	Case-Control HE-Reg	0.01	0.298516	---	0.7	0.0976641	0.0187482
TTE PGM: Weibull(Shape = 3, Scale = Genetics)	Case-Control HE-Reg	0.01	0.327207	---	0.8	0.100401	0.0164727
TTE PGM: Weibull(Shape = 3, Scale = Genetics)	COXMM	0.01	0.0573088	0.166464	0.1	0.328507	0.054288
TTE PGM: Weibull(Shape = 3, Scale = Genetics)	COXMM	0.01	0.108405	0.131339	0.2	0.24871	0.0501568
TTE PGM: Weibull(Shape = 3, Scale = Genetics)	COXMM	0.01	0.154247	0.210232	0.3	0.437872	0.0696517
TTE PGM: Weibull(Shape = 3, Scale = Genetics)	COXMM	0.01	0.195605	0.216784	0.4	0.455295	0.0642797
TTE PGM: Weibull(Shape = 3, Scale = Genetics)	COXMM	0.01	0.233107	0.23793	0.5	0.513575	0.0629718
TTE PGM: Weibull(Shape = 3, Scale = Genetics)	COXMM	0.01	0.267268	0.262394	0.6	0.585165	0.0726143
TTE PGM: Weibull(Shape = 3, Scale = Genetics)	COXMM	0.01	0.298516	0.283023	0.7	0.649328	0.0899708
TTE PGM: Weibull(Shape = 3, Scale = Genetics)	COXMM	0.01	0.327207	0.299341	0.8	0.702761	0.0768665
TTE PGM: Weibull(Shape = 3, Scale = Genetics)	Age-of-Onset HE-Reg	0.05	0.0573088	---	0.1	0.00048678	0.00102159
TTE PGM: Weibull(Shape = 3, Scale = Genetics)	Age-of-Onset HE-Reg	0.05	0.108405	---	0.2	0.00240724	0.00105734
TTE PGM: Weibull(Shape = 3, Scale = Genetics)	Age-of-Onset HE-Reg	0.05	0.154247	---	0.3	0.00408748	0.00103539
TTE PGM: Weibull(Shape = 3, Scale = Genetics)	Age-of-Onset HE-Reg	0.05	0.195605	---	0.4	0.00439996	0.00106262
TTE PGM: Weibull(Shape = 3, Scale = Genetics)	Age-of-Onset HE-Reg	0.05	0.233107	---	0.5	0.00593822	0.000945845
TTE PGM: Weibull(Shape = 3, Scale = Genetics)	Age-of-Onset HE-Reg	0.05	0.267268	---	0.6	0.00708272	0.00102589
TTE PGM: Weibull(Shape = 3, Scale = Genetics)	Age-of-Onset HE-Reg	0.05	0.298516	---	0.7	0.0101033	0.00103613
TTE PGM: Weibull(Shape = 3, Scale = Genetics)	Age-of-Onset HE-Reg	0.05	0.327207	---	0.8	0.00908704	0.00127305
TTE PGM: Weibull(Shape = 3, Scale = Genetics)	Case-Control HE-Reg	0.05	0.0573088	---	0.1	0.0210527	0.00458558
TTE PGM: Weibull(Shape = 3, Scale = Genetics)	Case-Control HE-Reg	0.05	0.108405	---	0.2	0.0437552	0.00468973
TTE PGM: Weibull(Shape = 3, Scale = Genetics)	Case-Control HE-Reg	0.05	0.154247	---	0.3	0.0809287	0.00465295
TTE PGM: Weibull(Shape = 3, Scale = Genetics)	Case-Control HE-Reg	0.05	0.195605	---	0.4	0.0885775	0.00472861
TTE PGM: Weibull(Shape = 3, Scale = Genetics)	Case-Control HE-Reg	0.05	0.233107	---	0.5	0.117305	0.00541994
TTE PGM: Weibull(Shape = 3, Scale = Genetics)	Case-Control HE-Reg	0.05	0.267268	---	0.6	0.136542	0.00552955
TTE PGM: Weibull(Shape = 3, Scale = Genetics)	Case-Control HE-Reg	0.05	0.298516	---	0.7	0.146019	0.00489443
TTE PGM: Weibull(Shape = 3, Scale = Genetics)	Case-Control HE-Reg	0.05	0.327207	---	0.8	0.16556	0.00452163
TTE PGM: Weibull(Shape = 3, Scale = Genetics)	COXMM	0.05	0.0573088	0.0666339	0.1	0.117433	0.0150053
TTE PGM: Weibull(Shape = 3, Scale = Genetics)	COXMM	0.05	0.108405	0.105175	0.2	0.193341	0.0206094
TTE PGM: Weibull(Shape = 3, Scale = Genetics)	COXMM	0.05	0.154247	0.176016	0.3	0.351384	0.0196207
TTE PGM: Weibull(Shape = 3, Scale = Genetics)	COXMM	0.05	0.195605	0.191715	0.4	0.390157	0.020329
TTE PGM: Weibull(Shape = 3, Scale = Genetics)	COXMM	0.05	0.233107	0.236002	0.5	0.508126	0.0229866
TTE PGM: Weibull(Shape = 3, Scale = Genetics)	COXMM	0.05	0.267268	0.265425	0.6	0.594367	0.0231083
TTE PGM: Weibull(Shape = 3, Scale = Genetics)	COXMM	0.05	0.298516	0.277777	0.7	0.632664	0.0201351
TTE PGM: Weibull(Shape = 3, Scale = Genetics)	COXMM	0.05	0.327207	0.303062	0.8	0.715297	0.0191073
TTE PGM: Weibull(Shape = 3, Scale = Genetics)	Age-of-Onset HE-Reg	0.2	0.0573088	---	0.1	0.00867494	0.00110386
TTE PGM: Weibull(Shape = 3, Scale = Genetics)	Age-of-Onset HE-Reg	0.2	0.108405	---	0.2	0.0183534	0.00105744
TTE PGM: Weibull(Shape = 3, Scale = Genetics)	Age-of-Onset HE-Reg	0.2	0.154247	---	0.3	0.027637	0.000887207
TTE PGM: Weibull(Shape = 3, Scale = Genetics)	Age-of-Onset HE-Reg	0.2	0.195605	---	0.4	0.0364765	0.00129683
TTE PGM: Weibull(Shape = 3, Scale = Genetics)	Age-of-Onset HE-Reg	0.2	0.233107	---	0.5	0.0455986	0.00108313
TTE PGM: Weibull(Shape = 3, Scale = Genetics)	Age-of-Onset HE-Reg	0.2	0.267268	---	0.6	0.0534069	0.000935277
TTE PGM: Weibull(Shape = 3, Scale = Genetics)	Age-of-Onset HE-Reg	0.2	0.298516	---	0.7	0.060975	0.000948591
TTE PGM: Weibull(Shape = 3, Scale = Genetics)	Age-of-Onset HE-Reg	0.2	0.327207	---	0.8	0.0678924	0.00140398
TTE PGM: Weibull(Shape = 3, Scale = Genetics)	Case-Control HE-Reg	0.2	0.0573088	---	0.1	0.0405379	0.00254365
TTE PGM: Weibull(Shape = 3, Scale = Genetics)	Case-Control HE-Reg	0.2	0.108405	---	0.2	0.0768671	0.0020197
TTE PGM: Weibull(Shape = 3, Scale = Genetics)	Case-Control HE-Reg	0.2	0.154247	---	0.3	0.110152	0.0021859
TTE PGM: Weibull(Shape = 3, Scale = Genetics)	Case-Control HE-Reg	0.2	0.195605	---	0.4	0.147063	0.00240594
TTE PGM: Weibull(Shape = 3, Scale = Genetics)	Case-Control HE-Reg	0.2	0.233107	---	0.5	0.179842	0.00255346
TTE PGM: Weibull(Shape = 3, Scale = Genetics)	Case-Control HE-Reg	0.2	0.267268	---	0.6	0.211877	0.0022726
TTE PGM: Weibull(Shape = 3, Scale = Genetics)	Case-Control HE-Reg	0.2	0.298516	---	0.7	0.236104	0.00250536
TTE PGM: Weibull(Shape = 3, Scale = Genetics)	Case-Control HE-Reg	0.2	0.327207	---	0.8	0.26667	0.00283361
TTE PGM: Weibull(Shape = 3, Scale = Genetics)	COXMM	0.2	0.0573088	0.0577034	0.1	0.100731	0.00633974
TTE PGM: Weibull(Shape = 3, Scale = Genetics)	COXMM	0.2	0.108405	0.106828	0.2	0.196742	0.00511051
TTE PGM: Weibull(Shape = 3, Scale = Genetics)	COXMM	0.2	0.154247	0.14681	0.3	0.283047	0.00538075
TTE PGM: Weibull(Shape = 3, Scale = Genetics)	COXMM	0.2	0.195605	0.189776	0.4	0.385287	0.00651612
TTE PGM: Weibull(Shape = 3, Scale = Genetics)	COXMM	0.2	0.233107	0.225442	0.5	0.478774	0.00681164
TTE PGM: Weibull(Shape = 3, Scale = Genetics)	COXMM	0.2	0.267268	0.260338	0.6	0.578964	0.00730557
TTE PGM: Weibull(Shape = 3, Scale = Genetics)	COXMM	0.2	0.298516	0.2883	0.7	0.666341	0.00809982
TTE PGM: Weibull(Shape = 3, Scale = Genetics)	COXMM	0.2	0.327207	0.317376	0.8	0.764787	0.00867368
TTE PGM: Weibull(Shape = 3, Scale = Genetics)	Age-of-Onset HE-Reg	0.4	0.0573088	---	0.1	0.0262138	0.00104194
TTE PGM: Weibull(Shape = 3, Scale = Genetics)	Age-of-Onset HE-Reg	0.4	0.108405	---	0.2	0.051309	0.00117088
TTE PGM: Weibull(Shape = 3, Scale = Genetics)	Age-of-Onset HE-Reg	0.4	0.154247	---	0.3	0.0741549	0.00141236
TTE PGM: Weibull(Shape = 3, Scale = Genetics)	Age-of-Onset HE-Reg	0.4	0.195605	---	0.4	0.0926934	0.00134114
TTE PGM: Weibull(Shape = 3, Scale = Genetics)	Age-of-Onset HE-Reg	0.4	0.233107	---	0.5	0.113221	0.00138681
TTE PGM: Weibull(Shape = 3, Scale = Genetics)	Age-of-Onset HE-Reg	0.4	0.267268	---	0.6	0.132341	0.00137896
TTE PGM: Weibull(Shape = 3, Scale = Genetics)	Age-of-Onset HE-Reg	0.4	0.298516	---	0.7	0.145587	0.00141882
TTE PGM: Weibull(Shape = 3, Scale = Genetics)	Age-of-Onset HE-Reg	0.4	0.327207	---	0.8	0.160504	0.0012834
TTE PGM: Weibull(Shape = 3, Scale = Genetics)	Case-Control HE-Reg	0.4	0.0573088	---	0.1	0.058981	0.00156352
TTE PGM: Weibull(Shape = 3, Scale = Genetics)	Case-Control HE-Reg	0.4	0.108405	---	0.2	0.112361	0.00202739
TTE PGM: Weibull(Shape = 3, Scale = Genetics)	Case-Control HE-Reg	0.4	0.154247	---	0.3	0.161604	0.0024589
TTE PGM: Weibull(Shape = 3, Scale = Genetics)	Case-Control HE-Reg	0.4	0.195605	---	0.4	0.205423	0.00205844
TTE PGM: Weibull(Shape = 3, Scale = Genetics)	Case-Control HE-Reg	0.4	0.233107	---	0.5	0.246932	0.00255648
TTE PGM: Weibull(Shape = 3, Scale = Genetics)	Case-Control HE-Reg	0.4	0.267268	---	0.6	0.282988	0.00235984
TTE PGM: Weibull(Shape = 3, Scale = Genetics)	Case-Control HE-Reg	0.4	0.298516	---	0.7	0.312077	0.00232542
TTE PGM: Weibull(Shape = 3, Scale = Genetics)	Case-Control HE-Reg	0.4	0.327207	---	0.8	0.338969	0.00257866
TTE PGM: Weibull(Shape = 3, Scale = Genetics)	COXMM	0.4	0.0573088	0.0556834	0.1	0.0969967	0.00244378
TTE PGM: Weibull(Shape = 3, Scale = Genetics)	COXMM	0.4	0.108405	0.105741	0.2	0.194504	0.00347059
TTE PGM: Weibull(Shape = 3, Scale = Genetics)	COXMM	0.4	0.154247	0.151843	0.3	0.294487	0.00479256
TTE PGM: Weibull(Shape = 3, Scale = Genetics)	COXMM	0.4	0.195605	0.190782	0.4	0.38781	0.00395375
TTE PGM: Weibull(Shape = 3, Scale = Genetics)	COXMM	0.4	0.233107	0.229639	0.5	0.490342	0.00502591
TTE PGM: Weibull(Shape = 3, Scale = Genetics)	COXMM	0.4	0.267268	0.264751	0.6	0.592313	0.0059878
TTE PGM: Weibull(Shape = 3, Scale = Genetics)	COXMM	0.4	0.298516	0.292753	0.7	0.680892	0.00644939
TTE PGM: Weibull(Shape = 3, Scale = Genetics)	COXMM	0.4	0.327207	0.319223	0.8	0.771325	0.00712126
TTE PGM: Weibull(Shape = 1, Scale = Genetics + Fixed Effects); Var(Fixed Effects) = 0.01	COXMM	0.01	0.0573088	0.184943	0.1	0.373248	0.0635347
TTE PGM: Weibull(Shape = 1, Scale = Genetics + Fixed Effects); Var(Fixed Effects) = 0.01	COXMM	0.01	0.108405	0.143112	0.2	0.274727	0.0546454
TTE PGM: Weibull(Shape = 1, Scale = Genetics + Fixed Effects); Var(Fixed Effects) = 0.01	COXMM	0.01	0.154247	0.204549	0.3	0.422993	0.0607295
TTE PGM: Weibull(Shape = 1, Scale = Genetics + Fixed Effects); Var(Fixed Effects) = 0.01	COXMM	0.01	0.195605	0.200817	0.4	0.413335	0.0594646
TTE PGM: Weibull(Shape = 1, Scale = Genetics + Fixed Effects); Var(Fixed Effects) = 0.01	COXMM	0.01	0.233107	0.238827	0.5	0.516119	0.0659393
TTE PGM: Weibull(Shape = 1, Scale = Genetics + Fixed Effects); Var(Fixed Effects) = 0.01	COXMM	0.01	0.267268	0.268709	0.6	0.604422	0.0652568
TTE PGM: Weibull(Shape = 1, Scale = Genetics + Fixed Effects); Var(Fixed Effects) = 0.01	COXMM	0.01	0.298516	0.302159	0.7	0.712241	0.0765122
TTE PGM: Weibull(Shape = 1, Scale = Genetics + Fixed Effects); Var(Fixed Effects) = 0.01	COXMM	0.01	0.327207	0.321057	0.8	0.777852	0.0707442
TTE PGM: Weibull(Shape = 1, Scale = Genetics + Fixed Effects); Var(Fixed Effects) = 0.01	COXMM	0.05	0.0573088	0.0689035	0.1	0.121729	0.0160416
TTE PGM: Weibull(Shape = 1, Scale = Genetics + Fixed Effects); Var(Fixed Effects) = 0.01	COXMM	0.05	0.108405	0.098316	0.2	0.179357	0.0177069
TTE PGM: Weibull(Shape = 1, Scale = Genetics + Fixed Effects); Var(Fixed Effects) = 0.01	COXMM	0.05	0.154247	0.155332	0.3	0.3025	0.0193317
TTE PGM: Weibull(Shape = 1, Scale = Genetics + Fixed Effects); Var(Fixed Effects) = 0.01	COXMM	0.05	0.195605	0.209101	0.4	0.434894	0.0190184
TTE PGM: Weibull(Shape = 1, Scale = Genetics + Fixed Effects); Var(Fixed Effects) = 0.01	COXMM	0.05	0.233107	0.205748	0.5	0.426113	0.0223647
TTE PGM: Weibull(Shape = 1, Scale = Genetics + Fixed Effects); Var(Fixed Effects) = 0.01	COXMM	0.05	0.267268	0.262723	0.6	0.586159	0.0177639
TTE PGM: Weibull(Shape = 1, Scale = Genetics + Fixed Effects); Var(Fixed Effects) = 0.01	COXMM	0.05	0.298516	0.284401	0.7	0.653746	0.0208767
TTE PGM: Weibull(Shape = 1, Scale = Genetics + Fixed Effects); Var(Fixed Effects) = 0.01	COXMM	0.05	0.327207	0.305932	0.8	0.725054	0.0205722
TTE PGM: Weibull(Shape = 1, Scale = Genetics + Fixed Effects); Var(Fixed Effects) = 0.01	COXMM	0.2	0.0573088	0.0534127	0.1	0.0928181	0.00566151
TTE PGM: Weibull(Shape = 1, Scale = Genetics + Fixed Effects); Var(Fixed Effects) = 0.01	COXMM	0.2	0.108405	0.108317	0.2	0.199817	0.00599462
TTE PGM: Weibull(Shape = 1, Scale = Genetics + Fixed Effects); Var(Fixed Effects) = 0.01	COXMM	0.2	0.154247	0.153342	0.3	0.297921	0.00635083
TTE PGM: Weibull(Shape = 1, Scale = Genetics + Fixed Effects); Var(Fixed Effects) = 0.01	COXMM	0.2	0.195605	0.186604	0.4	0.377369	0.00736541
TTE PGM: Weibull(Shape = 1, Scale = Genetics + Fixed Effects); Var(Fixed Effects) = 0.01	COXMM	0.2	0.233107	0.227054	0.5	0.483201	0.00578138
TTE PGM: Weibull(Shape = 1, Scale = Genetics + Fixed Effects); Var(Fixed Effects) = 0.01	COXMM	0.2	0.267268	0.25744	0.6	0.570287	0.00610003
TTE PGM: Weibull(Shape = 1, Scale = Genetics + Fixed Effects); Var(Fixed Effects) = 0.01	COXMM	0.2	0.298516	0.288831	0.7	0.668067	0.00977314
TTE PGM: Weibull(Shape = 1, Scale = Genetics + Fixed Effects); Var(Fixed Effects) = 0.01	COXMM	0.2	0.327207	0.312367	0.8	0.747234	0.00874024
TTE PGM: Weibull(Shape = 1, Scale = Genetics + Fixed Effects); Var(Fixed Effects) = 0.01	COXMM	0.4	0.0573088	0.0561545	0.1	0.0978661	0.00274591
TTE PGM: Weibull(Shape = 1, Scale = Genetics + Fixed Effects); Var(Fixed Effects) = 0.01	COXMM	0.4	0.108405	0.103507	0.2	0.189921	0.00402531
TTE PGM: Weibull(Shape = 1, Scale = Genetics + Fixed Effects); Var(Fixed Effects) = 0.01	COXMM	0.4	0.154247	0.149997	0.3	0.290276	0.0040455
TTE PGM: Weibull(Shape = 1, Scale = Genetics + Fixed Effects); Var(Fixed Effects) = 0.01	COXMM	0.4	0.195605	0.192362	0.4	0.391787	0.00473659
TTE PGM: Weibull(Shape = 1, Scale = Genetics + Fixed Effects); Var(Fixed Effects) = 0.01	COXMM	0.4	0.233107	0.229052	0.5	0.488717	0.00440555
TTE PGM: Weibull(Shape = 1, Scale = Genetics + Fixed Effects); Var(Fixed Effects) = 0.01	COXMM	0.4	0.267268	0.258849	0.6	0.574498	0.00409682
TTE PGM: Weibull(Shape = 1, Scale = Genetics + Fixed Effects); Var(Fixed Effects) = 0.01	COXMM	0.4	0.298516	0.291624	0.7	0.677185	0.0063843
TTE PGM: Weibull(Shape = 1, Scale = Genetics + Fixed Effects); Var(Fixed Effects) = 0.01	COXMM	0.4	0.327207	0.321421	0.8	0.779151	0.00671524
TTE PGM: Weibull(Shape = 1, Scale = Genetics + Fixed Effects); Var(Fixed Effects) = 0.50	COXMM	0.01	0.0573088	0.222588	0.1	0.470977	0.0682051
TTE PGM: Weibull(Shape = 1, Scale = Genetics + Fixed Effects); Var(Fixed Effects) = 0.50	COXMM	0.01	0.108405	0.170268	0.2	0.337553	0.0556606
TTE PGM: Weibull(Shape = 1, Scale = Genetics + Fixed Effects); Var(Fixed Effects) = 0.50	COXMM	0.01	0.154247	0.185235	0.3	0.373972	0.0571047
TTE PGM: Weibull(Shape = 1, Scale = Genetics + Fixed Effects); Var(Fixed Effects) = 0.50	COXMM	0.01	0.195605	0.222455	0.4	0.470614	0.0562575
TTE PGM: Weibull(Shape = 1, Scale = Genetics + Fixed Effects); Var(Fixed Effects) = 0.50	COXMM	0.01	0.233107	0.175388	0.5	0.349864	0.0513819
TTE PGM: Weibull(Shape = 1, Scale = Genetics + Fixed Effects); Var(Fixed Effects) = 0.50	COXMM	0.01	0.267268	0.209375	0.6	0.435615	0.0547774
TTE PGM: Weibull(Shape = 1, Scale = Genetics + Fixed Effects); Var(Fixed Effects) = 0.50	COXMM	0.01	0.298516	0.266688	0.7	0.598224	0.0655082
TTE PGM: Weibull(Shape = 1, Scale = Genetics + Fixed Effects); Var(Fixed Effects) = 0.50	COXMM	0.01	0.327207	0.299055	0.8	0.701803	0.064331
TTE PGM: Weibull(Shape = 1, Scale = Genetics + Fixed Effects); Var(Fixed Effects) = 0.50	COXMM	0.05	0.0573088	0.0771885	0.1	0.13759	0.012849
TTE PGM: Weibull(Shape = 1, Scale = Genetics + Fixed Effects); Var(Fixed Effects) = 0.50	COXMM	0.05	0.108405	0.118743	0.2	0.221644	0.0193638
TTE PGM: Weibull(Shape = 1, Scale = Genetics + Fixed Effects); Var(Fixed Effects) = 0.50	COXMM	0.05	0.154247	0.157641	0.3	0.307837	0.0233846
TTE PGM: Weibull(Shape = 1, Scale = Genetics + Fixed Effects); Var(Fixed Effects) = 0.50	COXMM	0.05	0.195605	0.190967	0.4	0.388276	0.0188117
TTE PGM: Weibull(Shape = 1, Scale = Genetics + Fixed Effects); Var(Fixed Effects) = 0.50	COXMM	0.05	0.233107	0.216701	0.5	0.455073	0.0185923
TTE PGM: Weibull(Shape = 1, Scale = Genetics + Fixed Effects); Var(Fixed Effects) = 0.50	COXMM	0.05	0.267268	0.253851	0.6	0.55963	0.018114
TTE PGM: Weibull(Shape = 1, Scale = Genetics + Fixed Effects); Var(Fixed Effects) = 0.50	COXMM	0.05	0.298516	0.277311	0.7	0.631197	0.0203234
TTE PGM: Weibull(Shape = 1, Scale = Genetics + Fixed Effects); Var(Fixed Effects) = 0.50	COXMM	0.05	0.327207	0.292009	0.8	0.678449	0.0219741
TTE PGM: Weibull(Shape = 1, Scale = Genetics + Fixed Effects); Var(Fixed Effects) = 0.50	COXMM	0.2	0.0573088	0.0552665	0.1	0.0962279	0.00630293
TTE PGM: Weibull(Shape = 1, Scale = Genetics + Fixed Effects); Var(Fixed Effects) = 0.50	COXMM	0.2	0.108405	0.107633	0.2	0.198403	0.00700525
TTE PGM: Weibull(Shape = 1, Scale = Genetics + Fixed Effects); Var(Fixed Effects) = 0.50	COXMM	0.2	0.154247	0.149341	0.3	0.288784	0.00755334
TTE PGM: Weibull(Shape = 1, Scale = Genetics + Fixed Effects); Var(Fixed Effects) = 0.50	COXMM	0.2	0.195605	0.189093	0.4	0.383577	0.00633812
TTE PGM: Weibull(Shape = 1, Scale = Genetics + Fixed Effects); Var(Fixed Effects) = 0.50	COXMM	0.2	0.233107	0.224068	0.5	0.475012	0.00761579
TTE PGM: Weibull(Shape = 1, Scale = Genetics + Fixed Effects); Var(Fixed Effects) = 0.50	COXMM	0.2	0.267268	0.260253	0.6	0.578712	0.00722568
TTE PGM: Weibull(Shape = 1, Scale = Genetics + Fixed Effects); Var(Fixed Effects) = 0.50	COXMM	0.2	0.298516	0.289889	0.7	0.671511	0.0079876
TTE PGM: Weibull(Shape = 1, Scale = Genetics + Fixed Effects); Var(Fixed Effects) = 0.50	COXMM	0.2	0.327207	0.314983	0.8	0.756372	0.0100234
TTE PGM: Weibull(Shape = 1, Scale = Genetics + Fixed Effects); Var(Fixed Effects) = 0.50	COXMM	0.4	0.0573088	0.0549208	0.1	0.095591	0.00265255
TTE PGM: Weibull(Shape = 1, Scale = Genetics + Fixed Effects); Var(Fixed Effects) = 0.50	COXMM	0.4	0.108405	0.105192	0.2	0.193376	0.00376857
TTE PGM: Weibull(Shape = 1, Scale = Genetics + Fixed Effects); Var(Fixed Effects) = 0.50	COXMM	0.4	0.154247	0.150429	0.3	0.29126	0.00327041
TTE PGM: Weibull(Shape = 1, Scale = Genetics + Fixed Effects); Var(Fixed Effects) = 0.50	COXMM	0.4	0.195605	0.189324	0.4	0.384155	0.0050793
TTE PGM: Weibull(Shape = 1, Scale = Genetics + Fixed Effects); Var(Fixed Effects) = 0.50	COXMM	0.4	0.233107	0.229005	0.5	0.488587	0.00452202
TTE PGM: Weibull(Shape = 1, Scale = Genetics + Fixed Effects); Var(Fixed Effects) = 0.50	COXMM	0.4	0.267268	0.263379	0.6	0.588146	0.00491736
TTE PGM: Weibull(Shape = 1, Scale = Genetics + Fixed Effects); Var(Fixed Effects) = 0.50	COXMM	0.4	0.298516	0.293405	0.7	0.68304	0.00497927
TTE PGM: Weibull(Shape = 1, Scale = Genetics + Fixed Effects); Var(Fixed Effects) = 0.50	COXMM	0.4	0.327207	0.318107	0.8	0.767371	0.00597462

### Sheet: SuppTable3
Trait	Source	Prop of Cases	Median age-of-onset	Cases	N	Prop of H2 estimates at lower bound	Prop of jackknife estimates at lower bound	COXMM			Case-Control HE-Reg			Age-of-Onset HE-Reg			COXMM (Sigma2_g)			Adjustment	Prop of H2 estimates at lower bound	Prop of jackknife estimates at lower bound	COXMM			Case-Control HE-Reg			Age-of-Onset HE-Reg			COXMM (Sigma2_g)
								H2	SE	P	H2	SE	P	H2	SE	P	Sigma2_g	SE	P				H2	SE	P	H2	SE	P	H2	SE	P	Sigma2_g	SE	P
Atrial Fibrillation	Curated using ukpheno (R package)	0.0710839	71.2	19591	275604	0	0.02	0.209482	0.0107693	2.81204e-84	0.206317	0.0321906	1.4625e-10	0.226687	0.116732	0.0521436	0.426414	0.0272255	2.73884e-55	include age (at enrollment) as a covariate	0	0.02	0.208841	0.0109665	7.42593e-81	0.220702	0.0442588	6.14465e-07	0.26255	0.117298	0.0252009	0.425174	0.0276948	3.42855e-53
Coronary Artery Disease	Curated using ukpheno (R package)	0.116631	64	32152	275673	0	0	0.209088	0.00510681	0	0.179642	0.0250418	7.30068e-13	0.167306	0.0714819	0.0192563	0.433535	0.0131696	1.16403e-237		0	0	0.206478	0.00507814	0	0.223131	0.0300706	1.16916e-13	0.137035	0.0705634	0.0521356	0.42654	0.012989	1.6519e-236
Heart Failure	Curated using ukpheno (R package)	0.0403753	70.9	11138	275862	0	0.04	0.191112	0.0151124	1.17602e-36	0.133013	0.0464411	0.00418153	0.0034709	0.20749	0.986654	0.373027	0.0366611	2.5632e-24		0	0.02	0.199665	0.0148525	3.37563e-41	0.232897	0.0706861	0.000984903	-0.251859	0.202722	0.214094	0.394223	0.0368072	9.08733e-27
Hyperlipidemia	Curated using ukpheno (R package)	0.240087	60.7	66070	275192	0	0	0.180673	0.00433888	0	0.23796	0.0165599	8.02616e-47	0.108997	0.0345317	0.00159706	0.361591	0.0103316	2.37073e-268		0	0	0.159503	0.00536549	3.38764e-194	0.280826	0.018363	8.50555e-53	0.0787931	0.0343196	0.0216835	0.310329	0.0120631	6.05561e-146
Hypertension	Curated using ukpheno (R package)	0.403105	56.1	110483	274080	0	0	0.156846	0.00336964	0	0.302348	0.0139503	3.6722e-104	0.154144	0.0208849	1.57525e-13	0.305457	0.00750095	0		0	0	0.140631	0.0035846	0	0.362302	0.0150021	7.46348e-129	0.131559	0.0207646	2.36266e-10	0.268396	0.00764372	4.22035e-270
Myocardial Infarction	Curated using ukpheno (R package)	0.057363	63	15823	275840	0	0	0.222978	0.00772369	2.89979e-183	0.169527	0.041372	4.17394e-05	0.249058	0.144935	0.0857206	0.460691	0.0204968	7.08692e-112		0	0	0.222711	0.00766377	1.14352e-185	0.188739	0.0484465	9.78615e-05	0.229582	0.143036	0.108478	0.460088	0.0203226	1.78157e-113
Type 2 Diabetes	Curated using ukpheno (R package)	0.0799675	63.6	21658	270835	0	0	0.254075	0.00640185	0	0.371228	0.0302313	1.16596e-34	0.158018	0.105521	0.134262	0.556268	0.0180918	1.33958e-207		0	0	0.269874	0.00616173	0	0.389884	0.0328894	2.04188e-32	0.222807	0.104758	0.0334311	0.603624	0.0182312	2.17986e-240
Osteoarthritis	Self-reported (coding: 1465)	0.0794841	52.794	21897	275489	0	0.08	0.13945	0.0133907	2.14254e-25	0.120808	0.0268408	6.76648e-06	---	---	---	0.261715	0.0288081	1.03909e-19		---	---	---	---	---	---	---	---	---	---	---	---	---	---
Asthma	Showcase (3786)	0.103439	32	28210	272720	0	0	0.19184	0.00384112	0	0.25039	0.0242347	5.05543e-25	---	---	---	0.386934	0.00917126	0		---	---	---	---	---	---	---	---	---	---	---	---	---	---
Chronic Obstructive Pulmonary Disease	Showcase (42016)	0.0500542	65.5	13800	275701	0	0.04	0.208224	0.0185221	2.53787e-29	0.214314	0.0381543	1.94258e-08	---	---	---	0.41894	0.0463679	1.63801e-19		---	---	---	---	---	---	---	---	---	---	---	---	---	---
Death	Death Registry	0.0884561	72.3	24429	276171	0.2	0.44	6.0789e-05	6.53003e-21	---	0.015168	0.0270847	0.575464	---	---	---	0.0001	1.55934e-20	---		---	---	---	---	---	---	---	---	---	---	---	---	---	---
Dementia	Showcase (42018)	0.0148751	74.8	4108	276167	0.2	0.2	0.177079	0.0286871	6.70955e-10	0.20247	0.0848321	0.0169996	---	---	---	0.321108	0.0648885	7.47434e-07		---	---	---	---	---	---	---	---	---	---	---	---	---	---
Depression (no post-natal)	Self-reported (coding: 1286)	0.0561777	43.7125	15500	275910	0.3	0.28	0.0733295	0.0147224	6.33236e-07	0.0692962	0.0331896	0.036808	---	---	---	0.101824	0.0279843	0.000274104		---	---	---	---	---	---	---	---	---	---	---	---	---	---
Hayfever / Rhinitis / Eczema	Showcase (3761)	0.208841	20	55964	267974	0	0	0.118992	0.00679725	1.29293e-68	0.200206	0.0171656	1.96512e-31	---	---	---	0.22015	0.0138144	3.54978e-57		---	---	---	---	---	---	---	---	---	---	---	---	---	---
Hypothyroidism	Self-reported (coding: 1226)	0.0472955	50.4805	13052	275967	0	0	0.267613	0.00735888	1.46936e-289	0.397033	0.0529817	6.69184e-14	---	---	---	0.597439	0.0216731	2.84778e-167		---	---	---	---	---	---	---	---	---	---	---	---	---	---
Stroke	Showcase (42008)	0.0352088	64.2081	9721	276096	0.4	0.52	6.0789e-05	5.78945e-21	---	0.0540891	0.0482201	0.261985	---	---	---	0.0001	1.01685e-20	---		---	---	---	---	---	---	---	---	---	---	---	---	---	---
Hyperlipidemia -> Atrial Fibrillation	Interval Trait	0.101594	73.7	6379	62789	0	0	0.151819	0.0546921	0.00550524	0.214225	0.0603158	0.000382719	---	---	---	0.29098	0.115649	0.0118673		---	---	---	---	---	---	---	---	---	---	---	---	---	---
Hyperlipidemia -> Coronary Artery Disease	Interval Trait	0.156197	67.7	8429	53964	0	0.133333	0.100376	0.0338304	0.00300693	0.162289	0.0543242	0.00281353	---	---	---	0.173295	0.0637174	0.00653343		---	---	---	---	---	---	---	---	---	---	---	---	---	---
Hyperlipidemia -> Heart Failure	Interval Trait	0.0731079	72.3	4680	64015	0	0.133333	0.0435157	0.057065	0.445723	0.132342	0.0710097	0.0623623	---	---	---	0.0736268	0.109278	0.500465		---	---	---	---	---	---	---	---	---	---	---	---	---	---
Hyperlipidemia -> Hypertension	Interval Trait	0.380338	64.6	11382	29926	0	0	0.0306444	0.0145043	0.0346199	0.0876284	0.0670488	0.191235	---	---	---	0.0488691	0.025684	0.0570792		---	---	---	---	---	---	---	---	---	---	---	---	---	---
Hyperlipidemia -> Myocardial Infarction	Interval Trait	0.0697951	69.4	4163	59646	0	0	0.143516	0.0289222	6.97257e-07	0.256229	0.0794903	0.00126678	---	---	---	0.274184	0.0608153	6.52978e-06		---	---	---	---	---	---	---	---	---	---	---	---	---	---
Hyperlipidemia -> Type 2 Diabetes	Interval Trait	0.121517	66.4	7047	57992	0	0	0.179902	0.0412073	1.26666e-05	0.336633	0.056971	3.44488e-09	---	---	---	0.353711	0.094253	0.000174883		---	---	---	---	---	---	---	---	---	---	---	---	---	---
Hypertension -> Atrial Fibrillation	Interval Trait	0.104596	72.8	11146	106562	0	0	0.143103	0.0306261	2.97444e-06	0.233489	0.040557	8.5589e-09	---	---	---	0.270795	0.0686883	8.06795e-05		---	---	---	---	---	---	---	---	---	---	---	---	---	---
Hypertension -> Coronary Artery Disease	Interval Trait	0.14966	67	14963	99980	0	0	0.138456	0.0180351	1.628e-14	0.177248	0.0351586	4.62191e-07	---	---	---	0.263526	0.0381836	5.1435e-12		---	---	---	---	---	---	---	---	---	---	---	---	---	---
Hypertension -> Heart Failure	Interval Trait	0.067798	72	7327	108071	0.25	0.15	0.105856	0.0336378	0.0016499	0.104109	0.0505422	0.0394129	---	---	---	0.183274	0.0679992	0.00703387		---	---	---	---	---	---	---	---	---	---	---	---	---	---
Hypertension -> Hyperlipidemia	Interval Trait	0.33256	61.8	31116	93565	0	0	0.102778	0.0059557	9.88751e-67	0.188693	0.0264162	9.12731e-13	---	---	---	0.187929	0.0119502	1.00225e-55		---	---	---	---	---	---	---	---	---	---	---	---	---	---
Hypertension -> Myocardial Infarction	Interval Trait	0.0663318	68	6919	104309	0	0	0.179525	0.0124157	2.18498e-47	0.252836	0.0558706	6.02881e-06	---	---	---	0.359101	0.0288359	1.34241e-35		---	---	---	---	---	---	---	---	---	---	---	---	---	---
Hypertension -> Type 2 Diabetes	Interval Trait	0.123434	64.9	12559	101747	0	0	0.22811	0.0130471	1.91281e-68	0.373032	0.0386019	4.30515e-22	---	---	---	0.485944	0.0345304	5.57181e-45		---	---	---	---	---	---	---	---	---	---	---	---	---	---
Type 2 Diabetes -> Atrial Fibrillation	Interval Trait	0.106089	73.6	2124	20021	0	0	0.182172	0.0801405	0.0230169	0.24445	0.106045	0.021158	---	---	---	0.36641	0.156395	0.0191367		---	---	---	---	---	---	---	---	---	---	---	---	---	---
Type 2 Diabetes -> Coronary Artery Disease	Interval Trait	0.146472	69.4	2564	17505	0	0.2	0.0656407	0.102075	0.520182	0.15463	0.098467	0.116328	---	---	---	0.11556	0.193284	0.549923		---	---	---	---	---	---	---	---	---	---	---	---	---	---
Type 2 Diabetes -> Heart Failure	Interval Trait	0.0868563	72.7	1771	20390	1	0.4	6.0789e-05	0.102852	0.999528	0.01637	0.115366	0.887162	---	---	---	0.0001	0.195785	0.999592		---	---	---	---	---	---	---	---	---	---	---	---	---	---
Type 2 Diabetes -> Hyperlipidemia	Interval Trait	0.408475	64.4	3046	7457	0	0	0.0402583	0.0385508	0.29635	0.03475	0.095581	0.716182	---	---	---	0.069	0.0697842	0.322779		---	---	---	---	---	---	---	---	---	---	---	---	---	---
Type 2 Diabetes -> Hypertension	Interval Trait	0.293184	64.8	3807	12985	0	0.2	0.023931	0.0342337	0.484523	0.13931	0.153631	0.364521	---	---	---	0.04033	0.0592363	0.495977		---	---	---	---	---	---	---	---	---	---	---	---	---	---
Type 2 Diabetes -> Myocardial Infarction	Interval Trait	0.0661959	71.2	1275	19261	0	0	0.273784	0.0480349	1.20036e-08	0.32238	0.147362	0.0286934	---	---	---	0.62014	0.142631	1.37468e-05		---	---	---	---	---	---	---	---	---	---	---	---	---	---
Hypertension < 45	Truncated Trait	0.0749745	40	20549	274080	0	0	0.156852	0.012477	3.03465e-36	0.321026	0.0297279	3.48718e-27	0.0873313	0.110586	0.429694	0.303026	0.0267017	7.54049e-30	Using all sample population prevalence (0.4)	---	---	---	---	---	0.516267	0.0479236	4.63104e-27	---	---	---	---	---	---
Hypertension < 50	Truncated Trait	0.127207	45	34865	274080	0	0	0.17625	0.00842277	3.1406e-97	0.358929	0.0223011	2.7811e-58	0.0345871	0.065397	0.596889	0.349913	0.0191195	8.05975e-75		---	---	---	---	---	0.489652	0.0304729	4.24566e-58	---	---	---	---	---	---
Hypertension < 55	Truncated Trait	0.188025	48	51534	274080	0	0	0.175042	0.00554035	4.44414e-219	0.360482	0.018374	1.06189e-85	0.0781959	0.0442551	0.0772393	0.347476	0.0127019	9.08233e-165		---	---	---	---	---	0.435144	0.0222286	2.4821e-85	---	---	---	---	---	---
Hypertension < 60	Truncated Trait	0.259629	50.7	71159	274080	0	0	0.160569	0.0030039	0	0.364824	0.0160441	1.85258e-114	0.080619	0.031906	0.0115117	0.31376	0.0066884	0		---	---	---	---	---	0.401077	0.0176554	3.04504e-114	---	---	---	---	---	---
Hypertension < 65	Truncated Trait	0.31431	53.1	86146	274080	0	0	0.159113	0.00397842	0	0.357465	0.0149829	8.31875e-126	0.117666	0.0264074	8.35857e-06	0.310323	0.00885674	5.93404e-269		---	---	---	---	---	0.374863	0.0157145	9.07493e-126	---	---	---	---	---	---
Hypertension < 70	Truncated Trait	0.353459	55	96876	274080	0	0	0.150494	0.00232291	0	0.330498	0.0144246	3.52023e-116	0.134095	0.0235648	1.26694e-08	0.29093	0.00506645	0		---	---	---	---	---	0.337974	0.014758	4.52864e-116	---	---	---	---	---	---
Hypertension < 75	Truncated Trait	0.38349	55.7	105107	274080	0	0	0.154548	0.00281388	0	0.322537	0.0141165	1.52157e-115	0.142863	0.0219176	7.11644e-11	0.300258	0.0062184	0		---	---	---	---	---	0.32506	0.0142326	1.87147e-115	---	---	---	---	---	---
Hypertension > 60	Left Censored	0.229153	67	39324	171606	0	0	0.110174	0.0104109	3.58775e-26	0.105849	0.0199943	1.1969e-07	---	---	---	0.201174	0.0211779	2.11387e-21		---	---	---	---	---	---	---	---	---	---	---	---	---	---
Hypertension > 70	Left Censored	0.154764	74	13607	87921	0	0	0.0747766	0.0311286	0.0162975	0.0760931	0.03314	0.0216698	---	---	---	0.13261	0.0587294	0.0239471		---	---	---	---	---	---	---	---	---	---	---	---	---	---
Hypertension (50% of cohort)	Random Sampling	0.402058	56.1	55098	137040	0	0	0.153152	0.00581575	7.81789e-153	0.317997	0.0196854	1.06521e-58	---	---	---	0.296062	0.0128803	6.49219e-117		---	---	---	---	---	---	---	---	---	---	---	---	---	---
Hypertension (25% of cohort)	Random Sampling	0.404612	56	27724	68520	0	0	0.144284	0.0080191	2.22755e-72	0.302292	0.0301598	1.20765e-23	---	---	---	0.277079	0.017351	2.10014e-57		---	---	---	---	---	---	---	---	---	---	---	---	---	---
Hypertension (10% of cohort)	Random Sampling	0.406146	56.4627	11128	27399	0	0	0.148459	0.0344559	3.71253e-05	0.26521	0.043667	5.09494e-11	---	---	---	0.28678	0.0750023	0.000559061		---	---	---	---	---	---	---	---	---	---	---	---	---	---
Hyperlipidemia -> Coronary Artery Disease (not duration)	CAD age-of-onset/TTE for those with hyperlipidemia	0.156197	67.7	8429	53964	0	0	0.118246	0.0620806	0.0568177	---	---	---	---	---	---	0.22059	0.128619	0.0863339		---	---	---	---	---	---	---	---	---	---	---	---	---	---
Hypertension -> Coronary Artery Disease (not duration)	CAD age-of-onset/TTE for those with hypertension	0.14966	67	14963	99980	0	0	0.176162	0.0120318	1.53138e-48	---	---	---	---	---	---	0.34958	0.0286196	2.59437e-34		---	---	---	---	---	---	---	---	---	---	---	---	---	---
Type 2 Diabetes -> Coronary Artery Disease (not duration)	CAD age-of-onset/TTE for those with type 2 diabetes	0.146472	69.4	2564	17505	0	0	0.14975	0.0168167	5.34472e-19	---	---	---	---	---	---	0.28853	0.0374007	1.214e-14		---	---	---	---	---	---	---	---	---	---	---	---	---	---
No Hyperlipidemia -> Coronary Artery Disease (not duration)	CAD age-of-onset/TTE for those without hyperlipidemia	0.156197	62	8429	53964	0	0	0.231098	0.00653467	5.91636e-274	0.183421	0.0369357	6.83683e-07	---	---	---	0.491784	0.0177463	5.01471e-169		---	---	---	---	---	---	---	---	---	---	---	---	---	---
No Hypertension -> Coronary Artery Disease (not duration)	CAD age-of-onset/TTE for those without hypertension	0.14966	61	14963	99980	0	0	0.241839	0.00745494	7.46399e-231	0.172167	0.0404612	2.08953e-05	---	---	---	0.524359	0.020815	4.98039e-140		---	---	---	---	---	---	---	---	---	---	---	---	---	---
No Type 2 Diabetes -> Coronary Artery Disease (not duration)	CAD age-of-onset/TTE for those without type 2 diabetes	0.146472	63.5	2564	17505	0	0	0.220165	0.00565806	0	0.172854	0.0313626	3.55887e-08	---	---	---	0.461452	0.0149102	2.63973e-210		---	---	---	---	---	---	---	---	---	---	---	---	---	---
No Interval Trait -> Coronary Artery Disease (not duration)	CAD age-of-onset/TTE for those withouth hyperlipidemia/hypertension or type 2 diabetes	0.0933501	60.4627	14400	154258	0	0	0.259494	0.00922301	3.60943e-174	0.222215	0.0424091	1.60759e-07	---	---	---	0.573094	0.0266924	2.94872e-102				---	---	---	---	---	---	---	---	---	---	---	---

### Sheet: SuppTable4
Trait	Cox proportional hazard regression									Logistic regression
	TTE PRS Beta Joint	TTE PRS P Joint	CC PRS Beta Joint	CC PRS P Joint	TTE PRS Beta Solo	TTE PRS P Solo	CC PRS Beta Solo	CC PRS P Solo	Best AIC	TTE PRS Beta Joint	TTE PRS P Joint	CC PRS Beta Joint	CC PRS P Joint	TTE PRS Beta Solo	TTE PRS P Solo	CC PRS Beta Solo	CC PRS P Solo	Best AIC
Atrial Fibrillation	-0.315655	0.000264918	0.0369188	0.670351	-0.280078	1.01062e-35	-0.268624	6.4857e-33	TTE	-0.22486	0.0125837	-0.0552482	0.541279	-0.277992	4.64454e-32	-0.273138	7.96061e-31	TTE
Coronary Artery Disease	-0.266173	0.00176257	-0.00718221	0.932703	-0.273202	1.23835e-53	-0.267398	1.40223e-51	TTE	-0.189983	0.0391413	-0.09476	0.303155	-0.282742	7.7013e-49	-0.280456	3.35426e-48	TTE
Type 2 Diabetes	-0.622207	0.000160443	0.259435	0.115211	-0.364857	1.45155e-61	-0.35661	3.75623e-59	BOTH	-0.505007	0.00351858	0.130123	0.451826	-0.376004	1.12417e-58	-0.370147	4.51762e-57	TTE
Heart Failure	-0.214979	0.143717	0.0631094	0.669559	-0.153534	2.56287e-07	-0.148642	7.06721e-07	TTE	-0.098014	0.514455	-0.0445405	0.768015	-0.141447	3.29298e-06	-0.140951	3.9272e-06	TTE
Hypertension	-0.487183	5.04687e-31	0.184159	1.15567e-05	-0.307657	6.32497e-222	-0.289215	2.74637e-197	BOTH	-0.521764	4.46246e-21	0.171321	0.00193278	-0.354932	6.95197e-166	-0.335987	7.42546e-150	BOTH
Hyperlipidemia	-0.406352	2.13727e-12	0.178218	0.00207544	-0.232382	9.28549e-79	-0.219072	4.58778e-70	BOTH	-0.394977	4.36003e-09	0.146492	0.0293538	-0.251871	1.26181e-67	-0.239285	2.36477e-61	BOTH
Myocardial Infarction	-0.321391	0.0602622	0.0679309	0.691479	-0.254255	9.36769e-24	-0.250168	5.04419e-23	TTE	-0.216622	0.222819	-0.0382218	0.829687	-0.254422	4.73247e-22	-0.252464	9.60043e-22	TTE
Hyperlipidemia -> Atrial Fibrillation	-0.215582	0.141028	0.118846	0.417953	-0.10148	0.0111774	-0.0889497	0.0264655	TTE	-0.226748	0.147384	0.128265	0.413995	-0.103581	0.0132615	-0.0910259	0.0300815	TTE
Hyperlipidemia -> Coronary Artery Disease	0.0497712	0.684442	-0.158527	0.196106	-0.102406	0.00242429	-0.110621	0.00106868	CC	0.0851554	0.527401	-0.189162	0.161756	-0.0961767	0.00928343	-0.10701	0.00391787	CC
Hyperlipidemia -> Type 2 Diabetes	0.00524395	0.974376	-0.0682679	0.674995	-0.0613376	0.106052	-0.0631815	0.0950548	CC	0.102585	0.558318	-0.184671	0.292017	-0.0771373	0.0561941	-0.0848525	0.0356721	CC
Hyperlipidemia -> Heart Failure	-0.0526575	0.789415	-0.0278277	0.887776	-0.0797451	0.0767767	-0.0790985	0.0792184	TTE	0.0104761	0.959519	-0.0766723	0.710732	-0.0640652	0.172193	-0.0664538	0.157451	Null
Hyperlipidemia -> Hypertension	0.140628	0.0386776	-0.208949	0.00235676	-0.047098	0.0987573	-0.079983	0.00562014	BOTH	0.198809	0.0244621	-0.275624	0.00185105	-0.0499766	0.185926	-0.095793	0.0114673	BOTH
Hyperlipidemia -> Myocardial Infarction	-0.11959	0.630588	-0.0358284	0.885897	-0.154607	0.00124014	-0.153644	0.00139818	TTE	-0.0613374	0.813877	-0.0884811	0.734709	-0.148018	0.00278719	-0.148833	0.00270332	CC
Hypertension -> Atrial Fibrillation	-0.304964	0.00178158	0.115783	0.2383	-0.19541	6.85779e-11	-0.17612	5.15856e-09	TTE	-0.0907694	0.38108	-0.107318	0.304267	-0.192022	2.13301e-09	-0.194334	1.87633e-09	CC
Hypertension -> Coronary Artery Disease	-0.0470818	0.584118	-0.0760855	0.376679	-0.119649	3.20098e-06	-0.121049	2.45257e-06	CC	0.144833	0.123681	-0.275592	0.00347663	-0.117611	2.85479e-05	-0.137062	1.14742e-06	BOTH
Hypertension -> Type 2 Diabetes	-0.181963	0.104645	-0.0348747	0.756101	-0.215641	4.48072e-14	-0.21105	1.58813e-13	TTE	0.0573911	0.634223	-0.285409	0.0183808	-0.217784	1.20837e-12	-0.229714	8.40451e-14	CC
Hypertension -> Heart Failure	-0.311363	0.029342	0.180724	0.206028	-0.136865	0.000228029	-0.119978	0.00123369	TTE	-0.0513514	0.729766	-0.0777037	0.602289	-0.126163	0.00108294	-0.127447	0.000995555	CC
Hypertension -> Hyperlipidemia	-0.0835831	0.0784823	-0.0167338	0.724959	-0.0990717	2.82447e-08	-0.0942876	1.31274e-07	TTE	0.0145634	0.804273	-0.127052	0.0307968	-0.103063	3.17615e-06	-0.113547	2.9661e-07	CC
Hypertension -> Myocardial Infarction	0.166574	0.364465	-0.280841	0.127876	-0.107049	0.00476616	-0.11716	0.00209101	CC	0.45898	0.016374	-0.57957	0.00246524	-0.107417	0.00664487	-0.13005	0.00103231	BOTH
Type 2 Diabetes -> Atrial Fibrillation	-0.0559674	0.817472	0.0087433	0.971568	-0.0477061	0.503328	-0.0453653	0.529528	Null	0.0791282	0.757351	-0.123442	0.633863	-0.0375459	0.614603	-0.0468327	0.535064	Null
Type 2 Diabetes -> Coronary Artery Disease	-0.0925758	0.652185	0.0885839	0.6648	-0.00740425	0.900999	0.000389954	0.994747	Null	-0.0182707	0.934405	0.00580847	0.979103	-0.0127174	0.846784	-0.0116219	0.859667	Null
Type 2 Diabetes -> Heart Failure	0.145362	0.622978	-0.110181	0.710704	0.0394223	0.605814	0.0309214	0.687138	Null	0.253439	0.408051	-0.227008	0.463006	0.0361316	0.644868	0.0203909	0.796768	Null
Type 2 Diabetes -> Hypertension	-0.0595664	0.627274	0.0314138	0.794117	-0.0310228	0.575701	-0.0207261	0.703753	Null	-0.0955994	0.555275	0.0284558	0.859759	-0.0704926	0.36543	-0.0548962	0.478078	Null
Type 2 Diabetes -> Hyperlipidemia	0.0742384	0.583187	-0.064549	0.629969	0.0139162	0.785313	0.00356772	0.943838	Null	0.188129	0.241488	-0.172415	0.282975	0.0284463	0.637989	0.00187697	0.975244	Null
Type 2 Diabetes -> Myocardial Infarction	-0.407875	0.302645	0.239115	0.542087	-0.172127	0.0401432	-0.155881	0.0609803	TTE	-0.267442	0.506582	0.0714713	0.859061	-0.197628	0.0229328	-0.189578	0.0291204	TTE

### Sheet: SuppTable5
Trait	Significant Loci			Unique Loci
	Time-to-Event	Case-Control	Age-of-Onset	Time-to-Event	Case-Control	Age-of-Onset
Atrial Fibrillation	41	36	1	7	2	0
Coronary Artery Disease	37	33	4	6	2	0
Heart Failure	1	1	0	0	0	0
Hyperlipidemia	66	53	12	13	0	0
Hypertension	154	116	12	42	5	0
Myocardial Infarction	16	15	0	1	0	0
Type 2 Diabetes	53	47	2	7	1	0
Age-related Cardiovascular Traits Total	368	301	31	76	10	0
Hyperlipidemia -> Atrial Fibrillation	5	6	0	0	1	0
Hyperlipidemia -> Coronary Artery Disease	2	2	1	0	0	1
Hyperlipidemia -> Heart Failure	0	0	0	0	0	0
Hyperlipidemia -> Hypertension	0	1	0	0	1	0
Hyperlipidemia -> Myocardial Infarction	1	1	0	0	0	0
Hyperlipidemia -> Type 2 Diabetes	7	7	0	0	0	0
Hypertension -> Atrial Fibrillation	16	16	0	1	1	0
Hypertension -> Coronary Artery Disease	3	2	0	1	0	0
Hypertension -> Heart Failure	0	0	0	0	0	0
Hypertension -> Hyperlipidemia	16	15	0	1	0	0
Hypertension -> Myocardial Infarction	3	3	0	0	0	0
Hypertension -> Type 2 Diabetes	11	10	0	3	2	0
Type 2 Diabetes -> Atrial Fibrillation	0	0	0	0	0	0
Type 2 Diabetes -> Coronary Artery Disease	1	1	0	0	0	0
Type 2 Diabetes -> Heart Failure	0	0	1	0	0	1
Type 2 Diabetes -> Hyperlipidemia	0	0	0	0	0	0
Type 2 Diabetes -> Hypertension	0	0	0	0	0	0
Type 2 Diabetes -> Myocardial Infarction	0	0	0	0	0	0
Interval Phenotypes Total	65	64	2	6	5	2
Overall Total	433	365	33	82	15	2

### Sheet: SuppTable6
Locus	Trait	Gene: Consequence	rsID	SNP (GRCh37)	Time-to-Event		Case-Control		Age-of-Onset
					Z-score	P-value	Z-score	P-value	Z-score	P-value
34	Hypertension -> Hyperlipidemia	PCSK9 : Missense Variant	rs11591147	1:55505647	-9.41409	6.57688e-21	-8.8473	8.9691e-19	1.9376	0.052674
39	Hypertension -> Hyperlipidemia	DOCK7: Intron	rs12023489	1:62923858	-6.72558	1.74561e-11	-6.2766	3.4597e-10	3.6316	0.00028168
67	Hypertension -> Hyperlipidemia	CELSR2 : 3 Prime UTR Variant	rs12740374	1:109817590	-12.3091	8.53471e-35	-11.4714	1.837e-30	4.0087	6.1059e-05
78	Hypertension -> Atrial Fibrillation	KCNN3 : Intron Variant	rs13376333	1:154814353	8.12293	4.83412e-16	8.2314	1.851e-16	-0.3789	0.70476
85	Hypertension -> Atrial Fibrillation	LINC01681 : Intron Variant	rs72700114	1:170193825	8.26129	2.99768e-16	8.2987	1.0523e-16	-3.0246	0.0024897
146	Hypertension -> Hyperlipidemia	None	rs34468875	2:21383353	9.4404	3.68617e-21	9.8611	6.1363e-23	-1.3507	0.1768
149 (perfect LD)	Hypertension -> Hyperlipidemia	ZNF512 : Intron Variant	rs4666000	2:27839369	5.90222	3.58261e-09	6.7346	1.6436e-11	-0.1988	0.84242
	Hypertension -> Hyperlipidemia	ZNF512 : Intron Variant	rs2068834	2:27839539	5.90222	3.58261e-09	6.7346	1.6436e-11	-0.1988	0.84242
160	Hypertension -> Hyperlipidemia	ABCG8 : Intron Variant	rs4299376	2:44072576	6.44139	1.18208e-10	6.8081	9.8877e-12	-2.6039	0.0092174
241	Hypertension -> Atrial Fibrillation	TTN : Intron Variant	rs6755456	2:179562140	6.78382	1.27571e-11	6.1033	1.0388e-09	-0.6464	0.51803
353	Hypertension -> Type 2 Diabetes	ADCY5 : Intron Variant	rs72964564	3:123054770	-6.19834	5.81534e-10	-5.8218	5.8205e-09	0.9175	0.35887
	Hyperlipidemia -> Type 2 Diabetes	ADCY5 : 3 Prime UTR Variant	rs6784930	3:123001494	-5.85671	4.88403e-09	-5.7458	9.1478e-09	0.2472	0.80472
471	Hypertension -> Atrial Fibrillation	None	rs143420291	4:111613773	14.1365	7.66996e-44	13.9811	2.0322e-44	-2.678	0.0074052
	Hyperlipidemia -> Atrial Fibrillation	None	rs148117723	4:111608777	10.0011	5.99734e-23	9.6843	3.5172e-22	-2.3348	0.019553
565	Hypertension -> Type 2 Diabetes	None	rs258494	5:75038718	-6.0021	1.9592e-09	-5.444	5.2094e-08	3.003	0.0026733
	Hypertension -> Hyperlipidemia	HMGCR : 3 Prime UTR Variant	rs12916	5:74656539	5.69859	1.2067e-08	6.135	8.5157e-10	-0.4449	0.6564
603	Hypertension -> Atrial Fibrillation	None	rs184219279	5:137406733	5.96302	2.50211e-09	5.7865	7.1883e-09	-1.6035	0.10883
613	Hypertension -> Hyperlipidemia	TIMD4 : Intron Variant	rs4704727	5:156380067	-6.0856	1.15906e-09	-6.731	1.6852e-11	0.5272	0.59809
642	Hypertension -> Myocardial Infarction	PHACTR1 : Intron Variant	rs7750679	6:12891301	-6.07105	1.29443e-09	-5.7085	1.1399e-08	1.2373	0.21598
646	Hypertension -> Type 2 Diabetes	CDKAL1 : Intron Variant	rs7766070	6:20686573	7.13845	9.82778e-13	7.4896	6.9107e-14	-0.4401	0.65989
	Hyperlipidemia -> Type 2 Diabetes	CDKAL1 : Intron Variant	rs7451008	6:20673880	5.48965	4.09188e-08	5.6042	2.0919e-08	-1.7515	0.079866
728	Hypertension -> Atrial Fibrillation	None	rs117984853	6:149399100	7.59618	4.45397e-14	7.6815	1.5722e-14	0.2728	0.785
	Hyperlipidemia -> Atrial Fibrillation	None	rs117984853	6:149399100	5.97234	2.77449e-09	5.7957	6.8034e-09	0.8234	0.41029
735	Hypertension -> Hyperlipidemia	LPA : Intron Variant	rs55730499	6:161005610	9.21198	3.37955e-20	9.5908	8.7365e-22	-0.9701	0.332
	Hypertension -> Myocardial Infarction	LPA : Intron Variant	rs118039278	6:160985526	8.42031	1.36667e-16	8.5468	1.2658e-17	-0.1867	0.85191
	Hypertension -> Coronary Artery Disease	LPA : Intron Variant	rs10455872	6:161010118	9.44504	8.01961e-21	9.7925	1.2124e-22	-1.0505	0.29351
	Hyperlipidemia -> Coronary Artery Disease	LPA : Intron Variant	rs10455872	6:161010118	5.78829	7.70365e-09	6.4952	8.2911e-11	0.0559	0.95539
	Hyperlipidemia -> Myocardial Infarction	LPA : Intron Variant	rs10455872	6:161010118	6.09451	1.55262e-09	6.6611	2.7187e-11	0.6574	0.51095
813	Hypertension -> Atrial Fibrillation	CAV1 : Intron Variant	rs3807989	7:116186241	-5.89654	3.72943e-09	-6.2367	4.4685e-10	0.651	0.51506
863	Hypertension -> Hyperlipidemia	LPL : Intron Variant	rs11570891	8:19822810	-5.83585	5.35204e-09	-5.5025	3.7447e-08	2.2034	0.027563
920	Hypertension -> Type 2 Diabetes	SLC30A8 : 3 Prime UTR Variant	rs3802177	8:118185025	-8.75461	2.22788e-18	-8.4744	2.3625e-17	0.462	0.64405
	Hyperlipidemia -> Type 2 Diabetes	SLC30A8 : 3 Prime UTR Variant	rs3802177	8:118185025	-5.92919	3.09487e-09	-6.254	4.0013e-10	-0.005	0.99603
922	Hypertension -> Atrial Fibrillation	ATAD2 : Intron Variant	rs117987795	8:124365166	5.50603	4.01415e-08	5.616	1.9544e-08	0.8368	0.40271
925	Hypertension -> Hyperlipidemia	None	rs2954017	8:126476873	8.45854	2.69352e-17	8.6227	6.5367e-18	-1.6871	0.091584
952	Hypertension -> Coronary Artery Disease	None	rs1333046	9:22124123	9.96168	2.26958e-23	9.9611	2.255e-23	-2.429	0.015141
	Hypertension -> Myocardial Infarction	None	rs10811656	9:22124472	7.7267	1.13231e-14	7.5618	3.9757e-14	-0.7608	0.44677
	Type 2 Diabetes -> Coronary Artery Disease	None	rs1333048	9:22125347	5.99529	2.04801e-09	6.1523	7.6377e-10	0.4218	0.67319
	Hyperlipidemia -> Coronary Artery Disease	None	rs1333048	9:22125347	6.04956	1.45565e-09	6.2031	5.5365e-10	0.1136	0.90953
	Hyperlipidemia -> Type 2 Diabetes	None	rs10965246	9:22132698	-6.30839	3.05258e-10	-6.6823	2.3529e-11	-0.2309	0.81743
	Hypertension -> Type 2 Diabetes	None	rs2954017	9:22134068	-6.55755	5.78238e-11	-6.5498	5.7595e-11	1.0846	0.27812
1006	Hypertension -> Type 2 Diabetes	ABO : Intron Variant	rs543040	9:136143000	6.01464	1.81996e-09	4.9486	7.4748e-07	-0.5352	0.59252
	Hypertension -> Hyperlipidemia	None	rs635634	9:136155000	6.46373	1.02102e-10	4.998	5.7928e-07	-2.0875	0.036842
1058	Hypertension -> Atrial Fibrillation	SYNPO2L-AS1 : Intron Variant	rs78249997	10:75422314	-8.85085	1.4112e-18	-8.8453	9.1316e-19	-0.1387	0.88968
	Hyperlipidemia -> Atrial Fibrillation	SYNPO2L-AS1 : Intron Variant	rs78249997	10:75422314	-5.89074	4.19824e-09	-5.8147	6.0733e-09	0.4236	0.67189
1059	Hypertension -> Atrial Fibrillation	SYNPO2L-AS1 : Intron Variant	rs148321568	10:75428296	-8.8457	1.4823e-18	-8.8274	1.0717e-18	-0.2331	0.81568
	Hyperlipidemia -> Atrial Fibrillation	SYNPO2L-AS1 : Intron Variant	rs148321568	10:75428296	-5.93132	3.29691e-09	-5.8139	6.1039e-09	0.4072	0.68388
1069	Hypertension -> Type 2 Diabetes	None	rs10882102	10:94466495	-6.07903	1.21423e-09	-5.3758	7.6261e-08	1.4683	0.14202
1076	Hypertension -> Atrial Fibrillation	NEURL1 : Intron Variant	rs7067666	10:105332452	5.63015	1.80552e-08	5.7905	7.0188e-09	-1.9456	0.051702
1080	Hypertension -> Type 2 Diabetes	TCF7L2 : Intron Variant	rs7903146	10:114758349	18.0168	4.30785e-71	17.8891	1.4333e-71	-4.3477	1.3755e-05
	Hyperlipidemia -> Type 2 Diabetes	TCF7L2 : Intron Variant	rs7903146	10:114758349	12.7669	9.54299e-37	12.9532	2.2541e-38	-2.9112	0.0036006
1097	Hypertension -> Type 2 Diabetes	KCNQ1 : Intron Variant	rs163184	11:2847069	5.78567	7.23914e-09	5.5087	3.6155e-08	-1.3626	0.17302
	Hyperlipidemia -> Type 2 Diabetes	KCNQ1 : Intron Variant	rs163177	11:2838413	5.84885	4.97151e-09	5.4779	4.3037e-08	-1.5205	0.12839
1165	Hypertension -> Hyperlipidemia	ZPR1 : 3 Prime UTR Variant	rs964184	11:116648917	8.45459	2.83683e-17	9.2302	2.7009e-20	0.3696	0.71172
1196	Hypertension -> Atrial Fibrillation	LOC105369698 : Intron Variant	rs4963776	12:24779491	-5.67635	1.41063e-08	-5.835	5.3783e-09	-0.4355	0.6632
1248	Hypertension -> Atrial Fibrillation	None	rs2891503	12:114789810	-6.69044	2.32844e-11	-6.4437	1.1657e-10	1.4683	0.14203
	Hyperlipidemia -> Atrial Fibrillation	TBX5 : 3 Prime UTR Variant	rs6489956	12:114792236	-5.9675	2.56677e-09	-6.3823	1.7442e-10	0.404	0.68623
1375	Hypertension -> Coronary Artery Disease	None	rs2754066	14:99846962	-5.46121	4.78651e-08	-4.7743	1.8034e-06	0.4471	0.6548
1414	Hypertension -> Atrial Fibrillation	HCN4 : 2KB Upstream Variant	rs11630367	15:73662855	6.00791	1.9638e-09	5.7131	1.1094e-08	-2.1481	0.031705
1431	Hypertension -> Atrial Fibrillation	RPL3L : Missense Variant	rs140185678	16:2003016	5.63786	2.07798e-08	5.4137	6.1741e-08	-0.7947	0.42679
1458	Hypertension -> Type 2 Diabetes	FTO : Intron Variant	rs9932754	16:53830491	6.75538	1.43278e-11	7.058	1.6889e-12	-0.5761	0.56458
1468	Hypertension -> Atrial Fibrillation	ZFHX3 : Intron Variant	rs67329386	16:73048367	8.18593	3.50773e-16	7.9998	1.2462e-15	-3.8187	0.00013417
1587	Hypertension -> Hyperlipidemia	None	rs114846969	19:11191197	-12.9529	2.98075e-38	-13.7916	2.8621e-43	1.4274	0.15347
1593	Hypertension -> Hyperlipidemia	TM6SF2 : Stop Gained	rs58542926	19:19379549	-8.54917	1.28208e-17	-8.2759	1.2747e-16	3.5421	0.00039699
1609	Hypertension -> Type 2 Diabetes	APOE : Missense Variant	rs429358	19:45411941	-7.09048	1.48971e-12	-6.858	6.9849e-12	1.4889	0.13652
	Hyperlipidemia -> Type 2 Diabetes	APOE : Missense Variant	rs429358	19:45411941	-7.1914	7.57635e-13	-5.6006	2.1362e-08	2.5186	0.011784
	Hypertension -> Hyperlipidemia	APOE : Missense Variant	rs7412	19:45412079	-15.3443	1.07554e-52	-16.0268	8.3087e-58	2.8256	0.0047191
	* yellow indicates SNPs associated with indexing event; bold indicates associations unique to TTE GWAS
